# SEAD: an augmented reference panel with 22,134 haplotypes boosts the rare variants imputation and GWAS analysis in Asian population

**DOI:** 10.1101/2023.12.23.23300480

**Authors:** Meng-Yuan Yang, Jia-Dong Zhong, Xin Li, Geng Tian, Wei-Yang Bai, Yi-Hu Fang, Mo-Chang Qiu, Cheng-Da Yuan, Chun-Fu Yu, Nan Li, Ji-Jian Yang, Yu-Heng Liu, Shi-Hui Yu, Wei-Wei Zhao, Jun-Quan Liu, Yi Sun, Pei-Kuan Cong, Saber Khederzadeh, Pian-Pian Zhao, Yu Qian, Peng-Lin Guan, Jia-Xuan Gu, Si-Rui Gai, Xiang-Jiao Yi, Jian-Guo Tao, Xiang Chen, Mao-Mao Miao, Lan-Xin Lei, Lin Xu, Shu-Yang Xie, Jin-Chen Li, Ji-Feng Guo, David Karasik, Liu Yang, Bei-Sha Tang, Fei Huang, Hou-Feng Zheng

## Abstract

Here, we present the **S**outh and **E**ast **A**sian reference **D**atabase (**SEAD**) panel (https://imputationserver.westlake.edu.cn/), which comprises whole genome sequencing data from 11,067 individuals across 17 countries in Asia. The SEAD panel, which excludes singleton variants, consists of 22,134 haplotypes and 88,294,957 variants. The SEAD panel demonstrated higher accuracy compared to 1kGP, TOPMed and ChinaMAP in South Asian population. And as the proportion of South Asian ancestry increased, the proportion of low-frequency and rare well-imputed variants imputed using the SEAD panel progressively increased, whereas those imputed with TOPMed panel significantly decreased. Additionally, when imputing the East Asian population, the SEAD showed comparable concordance in imputation with ChinaMAP panel, while the TOPMed panel was inferior. Finally, we applied the augmented SEAD panel to conduct a discovery and replication genome-wide association study (GWAS) for hip and femoral neck (FN) bone mineral density (BMD) traits within the 5,369 Westlake BioBank for Chinese (WBBC) genotyped samples. The single-variant test suggests that rare variants near *SNTG1* gene are associated with hip BMD (rs60103302, MAF=0.0092, *P*=1.67×10^−7^). The variant-set analysis also suggests the association of this gene (*P*_slide_window_=9.08×10^−9^, *P*_gene_centric_=5.27×10^−8^). The gene and variants achieved a suggestive level for FN BMD. This gene was not reported previously and can only be detected by using Asian reference panel. The preliminary experiment in-vitro demonstrated that the identified rare variant could upregulate the *SNTG1* expression, which in turn inhibits the proliferation and differentiation of preosteoblast.

## Supplementary table for "SEAD: an augmented reference panel with 22,134 haplotypes boosts the rare variants imputation and GWAS analysis in Asian population": supplementary_table_final.xlsx

### Sheet: Supplementary table 1
Supplementary table 1. Table detailing studies that contributed datasets to the SEAD
Cohort	unrelated samples in Release	country	Depth
WBBC	4480	China	13.9x
SG10K	4563	Singapore	13.7x
GAsP	30	China	36x
	30	Japan
	149	KOREA
	97	Mongolia
	464	India
	91	Pakistan
	25	India
	8	Sri Lanka
	64	Indonesia
	48	Philippines
	25	Vietnam
1000G Phase 3 (EAS+SAS)	301	China	30x
	104	Japan
	99	Vietnamese
	86	Bengali
	103	Gujarati
	102	Telugu
	96	Punjabi
	102	Tamil
Total	11067

### Sheet: Supplementary table 2
Supplementary table 2. Overview of populations included in HGDP dataset
Regions	Populations	Samples
Africa	BantuKenya	11
Africa	BantuSouthAfrica	8
Africa	Biaka	22
Africa	Mandenka	22
Africa	Mbuti	13
Africa	San	6
Africa	Yoruba	22
America	Colombian	7
America	Karitiana	12
America	Maya	21
America	Pima	13
America	Surui	8
Central & South Asia	Balochi	24
Central & South Asia	Brahui	25
Central & South Asia	Burusho	24
Central & South Asia	Hazara	19
Central & South Asia	Kalash	22
Central & South Asia	Makrani	25
Central & South Asia	Pathan	24
Central & South Asia	Sindhi	24
Central & South Asia	Uygur	10
East Asia	Cambodian	9
East Asia	Dai	9
East Asia	Daur	9
East Asia	Han	33
East Asia	Hezhen	9
East Asia	Japanese	27
East Asia	Lahu	8
East Asia	Miao	10
East Asia	Mongolian	9
East Asia	Naxi	8
East Asia	NorthernHan	10
East Asia	Oroqen	9
East Asia	She	10
East Asia	Tu	10
East Asia	Tujia	9
East Asia	Xibo	9
East Asia	Yakut	25
East Asia	Yi	10
Europe	Adygei	16
Europe	Basque	23
Europe	BergamoItalian	12
Europe	French	28
Europe	Orcadian	15
Europe	Russian	25
Europe	Sardinian	28
Europe	Tuscan	8
Middle East	Bedouin	46
Middle East	Druze	42
Middle East	Mozabite	27
Middle East	Palestinian	46
Oceania	Bougainville	11
Oceania	PapuanHighlands	6
Oceania	PapuanSepik	7
Oceania	Papuan	4

### Sheet: Supplementary table 3
Supplementary table 3. Samples with a kinship coefficient greater than 0.025 were calculated by GCTA.
WBBC_ID1	WBBC_ID2	SNP_number	Coefficient
jx0013	jx4420	485165	0.0271264
jx0013	jx3013	484930	0.0297019
jx0013	jx1996	483497	0.0292833
jx0013	jx2941	485327	0.0292152
jx0013	jx2917	485147	0.0306444
jx0013	jx4527	485176	0.0271113
jx0013	jx0497	485395	0.0252684
jx0013	jx5356	484774	0.0366904
jx0013	jx1571	485100	0.029571
jx0013	jx1417	485328	0.032913
jx0031	jx0388	485233	0.0390615
jx0056	sd0187	484268	0.0281478
jx0133	jx0145	482272	0.0399266
jx0149	sd0464	398420	0.0508811
jx0149	sd1390	432916	0.0382926
jx0149	sd0854	427400	0.0397137
jx0149	sd1378	438909	0.0315811
jx0149	sd1463	427606	0.0264151
jx0149	sd1462	427427	0.0356902
jx0149	jx1146	444732	0.0405228
jx0149	jx0608	445577	0.0273971
jx0149	sd0781	434327	0.0394164
jx0149	sd0476	409795	0.0446076
jx0149	jx0606	421427	0.0573842
jx0149	sd3419	437718	0.0401782
jx0149	sd1391	449603	0.0295574
jx0149	sd0478	442252	0.0351063
jx0149	sd1043	446575	0.0312626
jx0149	jx0165	435868	0.0377823
jx0149	sd1379	451292	0.0266459
jx0149	sd0477	404882	0.0537135
jx0149	sd1451	434239	0.0360737
jx0149	sd3431	440594	0.026135
jx0149	sd1055	448667	0.0285607
jx0149	jx3251	457243	0.0328053
jx0149	sd1042	427016	0.0332379
jx0149	sd1450	431483	0.0361205
jx0149	sd1174	447450	0.0302602
jx0149	sd1464	447542	0.0363202
jx0149	sd1054	427505	0.0428579
jx0149	sd0465	410752	0.043954
jx0165	sd1390	427728	0.0374109
jx0165	sd0466	436370	0.0309946
jx0165	sd1463	422572	0.0418386
jx0165	sd0478	436729	0.0385825
jx0165	sd1452	443709	0.0345787
jx0165	sd0854	423424	0.0579701
jx0165	jx1146	439033	0.038132
jx0165	jx0606	417851	0.0612131
jx0165	sd0769	440608	0.0268802
jx0165	sd1450	426240	0.0323959
jx0165	sd0464	395226	0.0657511
jx0165	sd1464	441634	0.042976
jx0165	sd0842	440305	0.0290137
jx0165	sd1451	429176	0.0410317
jx0165	jx0608	440262	0.0319571
jx0165	sd0477	401507	0.0558848
jx0165	sd0465	407214	0.0618855
jx0165	sd3419	432651	0.0401169
jx0165	sd1042	422291	0.0437752
jx0165	sd3431	435429	0.039692
jx0165	jx0577	440398	0.0259522
jx0165	sd1391	443817	0.0329229
jx0165	sd0476	405990	0.0629156
jx0165	sd0781	429503	0.0460246
jx0165	sd1378	433616	0.0421814
jx0165	sd1462	422031	0.0339997
jx0165	sd1055	442978	0.0343125
jx0165	sd1054	422976	0.0454643
jx0165	sd1043	441004	0.0353673
jx0165	sd1174	441970	0.0366752
jx0175	sd3593	484629	0.0256027
jx0175	jx2701	484665	0.0392436
jx0175	sd1639	483951	0.0372203
jx0175	jx4420	484963	0.0256722
jx0175	jx1351	485117	0.0258606
jx0175	jx5356	484611	0.0260494
jx0175	jx1417	485186	0.0271575
jx0183	jx0365	485154	0.0349478
jx0195	jx0401	485351	0.0407359
jx0334	jx0352	480968	0.0289721
jx0365	jx1853	484780	0.0350444
jx0391	sd2288	482316	0.0261258
jx0400	sd3207	484521	0.0259591
jx0419	jx1444	483380	0.154792
jx0419	jx5522	484518	0.0252978
jx0424	jx4603	484200	0.0256437
jx0424	jx4519	484389	0.0279636
jx0424	sd1389	478562	0.0293786
jx0424	sd2209	483670	0.0380082
jx0424	jx4611	484260	0.0307899
jx0424	jx0525	483860	0.0285885
jx0424	jx1146	462278	0.0278345
jx0424	jx4681	484212	0.0353953
jx0424	jx3850	484101	0.0280205
jx0424	sd0132	484375	0.0305515
jx0424	jx4643	484416	0.0274623
jx0424	jx3190	484033	0.0300155
jx0424	jx4854	474459	0.0282841
jx0424	jx2043	483035	0.0414512
jx0424	jx2384	484192	0.0310581
jx0424	jx5017	484583	0.0250965
jx0424	jx3647	484507	0.03235
jx0424	jx5320	481661	0.0280365
jx0424	sd2346	484370	0.0283961
jx0424	jx4833	484204	0.0273112
jx0424	jx4215	483836	0.0329937
jx0424	jx5033	484632	0.0250905
jx0424	jx4499	484324	0.0275271
jx0424	jx2244	483979	0.0340834
jx0424	jx2564	484503	0.0266649
jx0424	jx5718	484489	0.0260714
jx0424	jx4171	484118	0.025024
jx0424	sd0047	484499	0.0322383
jx0424	jx5366	484394	0.0265741
jx0424	sd3232	483597	0.0260926
jx0424	jx4868	484219	0.0306274
jx0424	jx4302	484388	0.0329231
jx0424	jx3819	483828	0.028497
jx0424	sd0056	484374	0.0311344
jx0424	sd1854	483329	0.026096
jx0424	sd2106	483648	0.0299472
jx0424	jx3696	484513	0.0260598
jx0424	jx3745	484480	0.0256251
jx0424	sd1675	482749	0.0308149
jx0424	sd2595	483717	0.0286075
jx0424	jx4527	484296	0.0260846
jx0424	jx5522	484464	0.034778
jx0424	sd1802	484120	0.0264684
jx0424	sd2236	482642	0.0268303
jx0424	jx4691	484295	0.0295225
jx0424	jx5044	484475	0.031513
jx0424	jx5048	484293	0.0357342
jx0424	sd2577	484375	0.029324
jx0424	sd1512	483473	0.0308922
jx0424	jx4876	483809	0.030306
jx0424	sd2301	480351	0.027325
jx0460	jx2941	485165	0.0263942
jx0460	jx2669	485035	0.028967
jx0492	jx1819	484761	0.0649062
jx0507	jx2655	483528	0.0277127
jx0525	jx4995	484800	0.0255845
jx0525	jx5033	484878	0.0389801
jx0525	sd2346	484637	0.0344335
jx0525	jx4519	484611	0.0264652
jx0525	jx3850	484325	0.0324772
jx0525	jx5017	484814	0.0277437
jx0525	jx3139	484153	0.0331431
jx0525	jx5680	484908	0.032084
jx0525	jx2043	483260	0.0250859
jx0525	sd0010	484829	0.0262525
jx0525	sd1273	483923	0.0270767
jx0525	jx4302	484644	0.0294711
jx0525	sd1810	483480	0.0346976
jx0525	jx3967	484439	0.0277232
jx0525	jx4611	484484	0.0340348
jx0525	sd0056	484606	0.0281034
jx0525	jx4549	484321	0.0288585
jx0525	jx4603	484412	0.0321307
jx0525	jx5718	484744	0.0302339
jx0525	jx3190	484256	0.0269022
jx0525	sd0579	482213	0.0321556
jx0525	sd1675	482986	0.0349776
jx0525	jx4868	484456	0.0323899
jx0525	sd2209	483912	0.0292843
jx0525	jx1044	484284	0.0274753
jx0525	jx3513	484762	0.0261107
jx0525	jx5366	484623	0.0252833
jx0525	jx3745	484700	0.0269044
jx0525	sd0396	484316	0.0310521
jx0525	jx3819	484059	0.0323197
jx0525	sd0047	484742	0.0272489
jx0525	jx3647	484763	0.0352733
jx0525	jx4794	484313	0.0325058
jx0525	jx4876	484023	0.0289193
jx0525	sd2288	481893	0.0283848
jx0525	jx5522	484692	0.0327328
jx0525	jx5781	484669	0.0291281
jx0525	jx4171	484371	0.0312921
jx0525	jx5044	484720	0.0285421
jx0525	sd1389	478760	0.0269891
jx0525	sd0038	484318	0.0280047
jx0525	jx4691	484520	0.0296115
jx0525	jx5729	484189	0.0271112
jx0525	jx3696	484742	0.0319299
jx0525	sd2577	484631	0.0329872
jx0525	jx2244	484204	0.0309327
jx0525	jx5723	484725	0.0280468
jx0525	sd3232	483850	0.0353799
jx0525	jx4215	484047	0.0375207
jx0525	jx4643	484637	0.0328643
jx0525	jx4681	484458	0.0257174
jx0525	jx4833	484457	0.0379302
jx0525	jx3916	484844	0.0274057
jx0527	sd2219	484201	0.0291264
jx0527	sd1711	483771	0.0253953
jx0527	sd0592	483268	0.0324657
jx0527	sd1594	484620	0.0273322
jx0527	sd1140	481892	0.0281015
jx0527	sd1277	484240	0.0289006
jx0527	sd3481	484522	0.0286876
jx0527	sd0095	485207	0.0254056
jx0527	jx5294	485088	0.0270389
jx0527	sd0034	485173	0.0289298
jx0527	sd0279	483320	0.0280531
jx0527	sd2659	483763	0.0310538
jx0527	sd2977	485007	0.0284109
jx0527	jx3859	484776	0.0286512
jx0527	sd3486	484337	0.0310631
jx0527	sd2306	484840	0.0273521
jx0527	sd1693	483902	0.0263745
jx0527	sd0603	483875	0.0265383
jx0527	sd0439	484628	0.0310917
jx0527	sd3333	482899	0.0284978
jx0527	jx1274	485377	0.0252587
jx0527	sd1735	484329	0.0317692
jx0527	jx3749	485254	0.0294315
jx0527	sd2273	483649	0.0310614
jx0574	jx4215	484439	0.0257231
jx0577	jx0606	424736	0.0318693
jx0577	sd0465	414091	0.0268035
jx0577	sd3419	442425	0.0263196
jx0577	sd0464	401704	0.0287511
jx0606	sd0466	421385	0.0250329
jx0606	sd1390	417029	0.0854785
jx0606	sd0781	416679	0.0696035
jx0606	jx0608	424704	0.0353357
jx0606	sd0477	394525	0.120886
jx0606	sd1451	418138	0.0829793
jx0606	sd1463	412181	0.0869969
jx0606	sd1054	413255	0.0994731
jx0606	jx1146	424618	0.0558831
jx0606	sd3419	419381	0.0577744
jx0606	sd1174	427259	0.0464394
jx0606	sd1055	428241	0.0452535
jx0606	sd0465	398987	0.10876
jx0606	sd0769	424875	0.0275299
jx0606	sd0478	422310	0.0477361
jx0606	sd1464	427433	0.0502052
jx0606	sd0476	398548	0.112096
jx0606	sd1450	415199	0.0856029
jx0606	sd1378	421975	0.0882426
jx0606	sd1379	429977	0.0335182
jx0606	sd3431	420770	0.0395348
jx0606	jx0621	430447	0.0251171
jx0606	sd1042	412300	0.0893992
jx0606	sd1462	411024	0.079564
jx0606	sd0464	388767	0.117382
jx0606	sd1162	428082	0.0328063
jx0606	sd0854	411236	0.0695668
jx0606	sd1043	426934	0.0612133
jx0606	sd1452	428563	0.0402753
jx0606	sd1391	429358	0.0464703
jx0608	jx1146	449625	0.0269531
jx0608	sd0781	438454	0.0302045
jx0608	sd0477	407809	0.0341134
jx0608	sd0465	413765	0.0325484
jx0608	sd0478	447233	0.025757
jx0608	sd0476	412765	0.0265336
jx0608	sd0854	431381	0.0276266
jx0608	sd0464	401193	0.0334883
jx0608	sd1043	451296	0.0261661
jx0608	sd1042	430992	0.0259878
jx0621	jx1146	458226	0.0282512
jx0627	jx2955	484606	0.0383867
jx0647	jx2633	485058	0.14065
jx0801	jx3013	484612	0.0287983
jx0847	jx0885	484570	0.145721
jx0850	jx2197	484264	0.0260383
jx0895	jx2266	469232	0.0304167
jx0985	jx1005	483079	0.607337
jx0985	jx2746	483914	0.23099
jx1005	jx2746	483225	0.319867
jx1044	sd2209	484293	0.0295214
jx1044	jx3850	484609	0.0260931
jx1044	jx5017	485070	0.0421477
jx1044	jx4611	484785	0.0268799
jx1044	jx2043	483437	0.0310669
jx1044	jx4699	485044	0.0256355
jx1044	jx5366	484895	0.0253926
jx1044	jx4549	484558	0.0269454
jx1044	jx5033	485147	0.0328906
jx1044	jx5044	484983	0.0271478
jx1044	sd0213	484508	0.0253082
jx1044	jx4527	484823	0.0283084
jx1044	sd2066	483974	0.0261755
jx1044	sd1900	483234	0.0273147
jx1044	jx5415	479540	0.0273025
jx1044	jx4519	484868	0.0276511
jx1044	sd2577	484910	0.0263367
jx1044	sd1675	483303	0.0252931
jx1044	sd0056	484905	0.0351105
jx1071	jx5356	484470	0.0283372
jx1071	jx1417	485036	0.0264376
jx1071	jx3749	484995	0.0253251
jx1146	sd1451	439734	0.0474113
jx1146	sd0465	414488	0.0502554
jx1146	sd1463	432408	0.0393386
jx1146	sd0132	462929	0.0251161
jx1146	sd1390	438002	0.0472449
jx1146	sd0781	438781	0.0366374
jx1146	sd1802	462714	0.0308122
jx1146	jx5017	463093	0.026832
jx1146	sd1054	432071	0.0495619
jx1146	jx3967	462787	0.0284883
jx1146	sd1379	457143	0.0361931
jx1146	jx3190	462609	0.0274909
jx1146	sd1273	462350	0.0287337
jx1146	jx4854	457261	0.0421757
jx1146	sd1042	431546	0.0372172
jx1146	jx5522	463020	0.0265681
jx1146	sd1464	453928	0.0480614
jx1146	sd0854	431111	0.0323729
jx1146	jx3916	463137	0.0260781
jx1146	sd2301	459538	0.0263521
jx1146	sd0478	447547	0.0426275
jx1146	sd1452	455745	0.034828
jx1146	jx2244	462557	0.0280457
jx1146	jx3819	462412	0.0255085
jx1146	sd0038	462671	0.0251835
jx1146	sd0464	401592	0.0521545
jx1146	sd1450	436688	0.0457658
jx1146	sd1043	452528	0.0543609
jx1146	sd0476	413332	0.0516728
jx1146	sd3419	442378	0.0387965
jx1146	sd2595	462348	0.0255601
jx1146	sd1055	454550	0.0380121
jx1146	sd1391	455726	0.0318194
jx1146	sd1462	432357	0.0448913
jx1146	sd0477	408206	0.0481489
jx1146	sd1174	452817	0.0376561
jx1146	sd1378	444415	0.0402861
jx1146	jx4519	462938	0.0292132
jx1146	jx4691	462849	0.0300195
jx1146	jx3139	462533	0.0297731
jx1146	sd1162	454459	0.0267677
jx1214	jx4611	484957	0.0266025
jx1218	jx1429	484449	0.0354563
jx1219	jx1571	484477	0.0297386
jx1240	jx3095	484562	0.525798
jx1245	sd2767	483210	0.025823
jx1351	jx3077	483867	0.026696
jx1351	jx2701	484775	0.0310818
jx1351	jx2941	485327	0.0304466
jx1351	jx4340	485355	0.0255844
jx1351	sd1639	484076	0.0263838
jx1398	jx3482	485388	0.0508885
jx1407	jx1415	485125	0.0969037
jx1417	jx3100	485434	0.0269679
jx1417	jx3013	484991	0.030289
jx1417	jx5356	484829	0.034184
jx1417	jx1996	483529	0.026523
jx1417	sd0947	484686	0.0304682
jx1417	jx4340	485412	0.0270536
jx1417	sd2677	485280	0.0253516
jx1417	jx1571	485084	0.0275613
jx1417	jx3747	485435	0.0277822
jx1417	jx1853	484949	0.0253001
jx1417	jx2339	485009	0.0265251
jx1460	jx2900	485310	0.0252774
jx1460	jx1873	485122	0.0254918
jx1484	sd1675	483555	0.0254713
jx1536	jx2941	485315	0.0269954
jx1548	jx2357	485166	0.0524366
jx1571	jx3013	484690	0.0303839
jx1571	jx5356	484505	0.0313846
jx1571	jx1996	483257	0.0265072
jx1571	jx5320	482228	0.0256641
jx1571	sd3483	484290	0.0265264
jx1571	jx4420	484907	0.0302195
jx1571	sd2851	484374	0.0256073
jx1678	jx5017	484188	0.0250744
jx1678	jx4340	484135	0.0263859
jx1678	jx2705	479278	0.0287525
jx1678	sd1675	482421	0.0258532
jx1678	jx5366	484007	0.0295316
jx1678	jx2043	482622	0.0356012
jx1678	jx3745	484135	0.0289817
jx1678	jx3190	483699	0.0260677
jx1678	jx4549	483712	0.0262465
jx1678	jx4302	484060	0.0279712
jx1678	jx5718	484142	0.0269539
jx1678	jx1862	484051	0.0296352
jx1678	sd2301	480105	0.0283308
jx1678	jx4519	484031	0.0340876
jx1678	jx4420	483912	0.0256299
jx1678	jx4215	483522	0.0311977
jx1678	jx5033	484270	0.038122
jx1678	jx5048	483920	0.025814
jx1678	jx2384	483834	0.0351287
jx1678	sd2066	483069	0.0288071
jx1678	jx3994	483607	0.0250185
jx1678	jx4527	483935	0.0260702
jx1678	jx4691	483943	0.0273564
jx1678	jx5356	483571	0.0250637
jx1678	jx3850	483731	0.032164
jx1734	sd0187	484878	0.0289295
jx1762	jx4215	484780	0.0260894
jx1762	jx4691	485263	0.0256456
jx1766	jx1769	474539	0.0267324
jx1828	jx3647	485106	0.0251341
jx1862	jx2384	485052	0.0274326
jx1862	jx4420	485159	0.0278732
jx1862	jx5033	485523	0.0312156
jx1862	jx4340	485400	0.0254794
jx1908	jx4527	484969	0.0252369
jx1996	jx3013	483163	0.0293936
jx1996	jx2039	483121	0.0311745
jx2008	jx2009	484104	0.99028
jx2011	jx2916	485214	0.0298076
jx2043	jx4611	483636	0.027786
jx2043	jx3745	483876	0.0282365
jx2043	sd0132	483762	0.0275635
jx2043	jx3190	483422	0.0359581
jx2043	jx2384	483581	0.0346472
jx2043	sd2851	483186	0.0299402
jx2043	sd1802	483495	0.0260825
jx2043	sd1793	483356	0.0258788
jx2043	sd2346	483792	0.0307974
jx2043	sd1278	482962	0.0319608
jx2043	sd2577	483775	0.0324271
jx2043	sd1675	482153	0.028448
jx2043	jx3647	483891	0.026157
jx2043	jx2705	479050	0.0258275
jx2043	sd2195	483122	0.0318165
jx2043	jx4833	483622	0.0269401
jx2043	sd1512	482866	0.0261787
jx2043	jx5033	484031	0.0421232
jx2043	sd0056	483768	0.04082
jx2043	jx4527	483705	0.031799
jx2043	sd1810	482644	0.0307592
jx2043	jx5320	481101	0.025668
jx2043	jx3513	483909	0.0314026
jx2043	jx5017	483965	0.0288136
jx2043	sd0213	483344	0.0295139
jx2043	jx5415	478587	0.0351864
jx2043	sd2236	482055	0.0266427
jx2043	jx5723	483909	0.0302532
jx2043	jx5718	483885	0.0281063
jx2043	jx2244	483356	0.0255805
jx2043	sd2301	479791	0.0346127
jx2043	sd2288	481066	0.0291626
jx2043	jx4519	483759	0.0370599
jx2043	jx4499	483706	0.0344585
jx2043	sd1900	482026	0.0262115
jx2043	jx4868	483609	0.0314843
jx2043	jx5366	483757	0.0348083
jx2043	jx3139	483313	0.0308921
jx2043	sd2066	482770	0.0288966
jx2043	sd2106	483025	0.0259566
jx2043	jx4681	483629	0.0266457
jx2043	jx4549	483455	0.025243
jx2043	sd1854	482705	0.0271397
jx2043	jx5522	483857	0.0371499
jx2043	jx4215	483242	0.0350259
jx2043	jx3850	483500	0.0383708
jx2043	jx4876	483198	0.0281961
jx2043	sd2209	483054	0.0263974
jx2043	jx4302	483805	0.0261617
jx2043	jx5048	483707	0.0331477
jx2043	jx5044	483873	0.0261269
jx2043	sd3232	482996	0.0423883
jx2043	jx4340	483896	0.0305691
jx2043	jx4691	483689	0.0358766
jx2046	jx3190	484359	0.0300451
jx2046	jx4215	484113	0.0269125
jx2046	jx3647	484800	0.0252735
jx2046	sd1512	483796	0.0288445
jx2046	jx5366	484670	0.0267334
jx2046	jx4681	484489	0.0254104
jx2046	sd1675	483089	0.0287306
jx2046	jx3513	484807	0.0252985
jx2046	sd3232	483888	0.0254897
jx2058	jx5356	484643	0.0284393
jx2084	jx2672	484919	0.0428306
jx2121	jx5173	485359	0.0502938
jx2121	jx4805	484024	0.0262288
jx2121	sd0104	485119	0.0267686
jx2121	jx4706	485170	0.0317148
jx2121	sd1863	482016	0.0373339
jx2125	jx3696	485406	0.0270398
jx2127	jx3053	483897	0.0256178
jx2152	jx4420	484989	0.0279889
jx2152	sd0947	484563	0.0254947
jx2164	jx2166	484656	0.10326
jx2182	jx4549	484090	0.0262156
jx2196	sd3029	484611	0.0256189
jx2206	jx5048	484508	0.0260063
jx2208	sd3232	484431	0.0296986
jx2208	jx4171	484951	0.025692
jx2212	jx5017	485467	0.0257138
jx2219	jx2436	484697	0.0382079
jx2230	jx4603	484887	0.0287779
jx2230	jx3850	484834	0.0267658
jx2230	sd1925	483969	0.026177
jx2244	jx5680	485044	0.0279101
jx2244	jx3850	484496	0.0341565
jx2244	jx3513	484900	0.0332691
jx2244	jx5769	484924	0.025384
jx2244	sd1793	484356	0.0260637
jx2244	sd1675	483124	0.027795
jx2244	jx2384	484556	0.0287329
jx2244	jx4603	484571	0.0305069
jx2244	jx3967	484603	0.0290625
jx2244	jx4215	484224	0.0340695
jx2244	jx4868	484587	0.025865
jx2244	jx5017	484960	0.0260744
jx2244	sd0132	484734	0.0270312
jx2244	jx5033	485026	0.031504
jx2244	jx4995	484934	0.0252622
jx2244	jx5320	482021	0.0251237
jx2244	jx5718	484880	0.0276174
jx2244	jx4634	484352	0.0301328
jx2244	jx4691	484664	0.0301277
jx2244	jx4302	484784	0.02557
jx2244	sd1389	478888	0.0283087
jx2244	sd0038	484464	0.0310237
jx2244	jx3994	484302	0.0250317
jx2244	jx3139	484301	0.0292069
jx2266	sd0056	484823	0.0265424
jx2297	jx3013	484643	0.025185
jx2297	jx5033	485227	0.0264481
jx2313	jx3313	484755	0.510348
jx2384	sd0132	485020	0.0263591
jx2384	jx3513	485172	0.0298614
jx2384	jx5033	485299	0.0344758
jx2384	jx3745	485162	0.0252574
jx2384	jx3013	484657	0.0311425
jx2384	sd1675	483476	0.0274605
jx2384	sd2106	484381	0.0306918
jx2384	sd1820	483206	0.03217
jx2384	jx4876	484405	0.0268966
jx2384	jx5044	485155	0.0359496
jx2384	jx4340	485169	0.0289264
jx2384	jx5320	482250	0.0317552
jx2384	jx2564	485170	0.0327845
jx2384	jx4691	484930	0.0276349
jx2384	jx4215	484526	0.0276809
jx2384	jx5723	485139	0.0251394
jx2384	sd2577	485063	0.0297683
jx2384	sd3232	484367	0.0297506
jx2384	sd1278	484307	0.0267822
jx2384	sd2288	482420	0.0309992
jx2384	sd2301	480897	0.0305849
jx2384	jx3994	484635	0.0275746
jx2384	jx4519	485025	0.0373428
jx2384	jx4643	485102	0.0253337
jx2384	jx5017	485231	0.0285437
jx2384	jx4549	484719	0.0323749
jx2384	jx4527	484930	0.0314301
jx2384	jx5522	485155	0.0261971
jx2384	jx5415	479693	0.0346907
jx2384	sd0038	484764	0.0270365
jx2384	jx5718	485163	0.0266894
jx2384	jx5366	485079	0.0318871
jx2384	sd0056	485052	0.0311118
jx2384	jx3139	484668	0.0346128
jx2384	jx3850	484740	0.0298387
jx2384	jx4868	484843	0.0272255
jx2384	jx4499	484945	0.026756
jx2384	sd2066	484135	0.0285533
jx2384	sd1900	483376	0.0275421
jx2396	jx2513	484829	0.150862
jx2436	jx3013	484708	0.0256274
jx2468	jx3050	485110	0.149374
jx2503	jx2539	485080	0.99345
jx2564	sd0132	485344	0.0250978
jx2564	jx5033	485628	0.0274614
jx2564	jx5415	479970	0.0255737
jx2564	jx4215	484814	0.0271505
jx2564	jx4691	485272	0.0316179
jx2564	jx4420	485273	0.0304038
jx2564	jx4519	485359	0.0314962
jx2564	jx4302	485400	0.0267153
jx2564	jx3139	484918	0.0304949
jx2564	jx4340	485517	0.0357356
jx2564	jx4603	485145	0.0283276
jx2564	sd0038	485062	0.0257297
jx2564	jx5781	485424	0.0270208
jx2577	jx3563	484303	0.0999475
jx2612	jx4519	484591	0.0277135
jx2612	jx5320	481846	0.0255284
jx2612	jx5356	484080	0.0284818
jx2673	sd3340	485093	0.0255348
jx2673	jx4052	485390	0.0261761
jx2701	sd3223	484196	0.0260614
jx2701	sd1921	483790	0.0250285
jx2701	sd2557	484733	0.0263508
jx2701	jx2941	484853	0.025162
jx2701	sd1639	483608	0.0347443
jx2701	sd2718	484687	0.0253236
jx2917	jx3013	484756	0.0277639
jx2920	sd1639	483989	0.0267022
jx2936	jx3850	484981	0.0263574
jx2941	jx4340	485434	0.0280757
jx2941	jx3013	484973	0.0326738
jx2941	sd1639	484166	0.0255246
jx2984	jx5415	479988	0.0252929
jx2993	jx3124	484529	0.0628902
jx3013	sd1874	481149	0.0263368
jx3013	jx5356	484430	0.0402675
jx3080	jx5356	483303	0.0254853
jx3100	jx5356	484867	0.0298121
jx3100	jx4420	485235	0.0283508
jx3122	jx5472	485175	0.0257246
jx3139	jx3647	484941	0.0260535
jx3139	sd3232	484128	0.0273815
jx3139	sd1793	484446	0.0299247
jx3139	jx5781	484833	0.0257321
jx3139	jx5366	484800	0.0338761
jx3139	sd2209	484198	0.02765
jx3139	jx5723	484874	0.0268358
jx3139	jx4215	484265	0.0291384
jx3139	jx5415	479486	0.0257593
jx3139	sd0213	484440	0.0289818
jx3139	sd1675	483289	0.0333123
jx3139	jx4691	484667	0.0291551
jx3139	jx4876	484166	0.027818
jx3139	sd0056	484782	0.0278131
jx3139	jx4854	474735	0.0260007
jx3139	jx3190	484567	0.0290284
jx3139	jx3850	484483	0.0283968
jx3139	jx5044	484864	0.0253165
jx3139	sd2346	484815	0.0284742
jx3139	jx5522	484889	0.0292826
jx3139	sd2577	484810	0.0344018
jx3139	sd1278	484121	0.025869
jx3139	jx4833	484588	0.0273107
jx3139	sd0038	484506	0.0253001
jx3139	sd0132	484754	0.0302808
jx3139	sd2301	480655	0.027773
jx3139	sd2595	484243	0.0284368
jx3139	jx3396	484477	0.027436
jx3139	jx4868	484579	0.0297866
jx3139	sd2288	482236	0.0283192
jx3139	jx4499	484671	0.0307358
jx3139	sd1802	484611	0.0277034
jx3139	jx5017	484968	0.0321334
jx3139	sd1161	481342	0.026375
jx3139	sd2106	484178	0.0299743
jx3139	jx3916	485019	0.0268177
jx3139	jx4302	484767	0.0285622
jx3190	jx5033	485126	0.0283516
jx3190	sd1810	483868	0.0280195
jx3190	sd3232	484239	0.0346037
jx3190	jx5366	484914	0.030029
jx3190	jx4995	485036	0.0250041
jx3190	jx4634	484459	0.0277389
jx3190	sd2301	480757	0.0277135
jx3190	sd2106	484295	0.0313499
jx3190	sd1675	483390	0.0309095
jx3190	jx4469	484820	0.0259194
jx3190	jx4611	484765	0.0303544
jx3190	jx4691	484761	0.0268948
jx3190	jx3850	484587	0.0325776
jx3190	sd2496	484855	0.0293555
jx3190	jx4171	484693	0.0257718
jx3190	sd1389	478982	0.0280519
jx3190	jx5781	484933	0.0285219
jx3190	jx4868	484677	0.0282008
jx3190	sd2209	484307	0.0316403
jx3190	jx4215	484417	0.0291284
jx3190	sd1278	484199	0.0263611
jx3190	jx5044	484958	0.0259316
jx3190	jx4499	484767	0.0267681
jx3190	sd2346	484863	0.0314863
jx3190	sd0056	484890	0.0341519
jx3190	jx5522	485001	0.0313059
jx3190	sd2288	482314	0.0303562
jx3190	jx3647	485024	0.0260025
jx3190	sd0132	484853	0.026314
jx3190	sd1854	483970	0.0264972
jx3190	jx5017	485043	0.0328919
jx3190	jx3819	484266	0.033136
jx3190	jx4794	484572	0.0281028
jx3263	jx5472	485214	0.0273652
jx3338	jx3377	484671	0.575307
jx3361	sd0187	483881	0.0257964
jx3504	sd1063	484359	0.0254047
jx3513	sd0903	480126	0.0272035
jx3513	jx5033	485624	0.025146
jx3513	jx5320	482564	0.0255967
jx3513	jx4691	485277	0.0285927
jx3513	jx4643	485400	0.0277486
jx3513	jx5723	485476	0.0294722
jx3513	jx5044	485488	0.0348557
jx3513	sd1512	484443	0.025714
jx3513	sd2288	482612	0.0295479
jx3513	jx4215	484807	0.0266316
jx3513	sd0056	485376	0.0264752
jx3513	jx5522	485445	0.027029
jx3513	sd1675	483719	0.0346579
jx3513	jx4868	485179	0.0378024
jx3513	sd0132	485336	0.0262791
jx3513	jx4302	485387	0.0253239
jx3568	sd0187	484194	0.0283529
jx3627	jx5522	485171	0.0251564
jx3627	jx5033	485283	0.0289637
jx3627	jx4469	485019	0.0307131
jx3647	jx5680	485666	0.0290003
jx3647	jx4215	484831	0.0361599
jx3647	jx4634	484968	0.0250011
jx3647	jx4611	485238	0.0307001
jx3647	jx4995	485565	0.0263792
jx3647	jx4643	485429	0.026795
jx3647	sd2106	484656	0.0287846
jx3647	jx3967	485236	0.030178
jx3647	jx5723	485472	0.0261849
jx3647	jx4527	485278	0.0264551
jx3647	sd2301	481220	0.0297687
jx3647	sd0056	485387	0.0335805
jx3647	jx5781	485433	0.0285675
jx3647	sd1389	479418	0.0277049
jx3647	sd1854	484330	0.0276037
jx3647	jx5522	485481	0.0307298
jx3647	jx3696	485532	0.0262666
jx3647	jx4868	485166	0.0339733
jx3647	sd2288	482677	0.02714
jx3647	jx5366	485413	0.0323768
jx3647	jx4302	485390	0.0301511
jx3647	jx5747	485494	0.0323659
jx3647	jx3850	485062	0.0286471
jx3647	jx3745	485480	0.0297585
jx3647	jx5033	485624	0.0291622
jx3647	jx4519	485359	0.0326398
jx3647	jx3819	484782	0.0273169
jx3647	jx4171	485145	0.0272778
jx3647	sd2595	484742	0.0333727
jx3647	sd1810	484265	0.0315112
jx3647	jx4691	485271	0.0310433
jx3647	jx4876	484776	0.030276
jx3647	jx4499	485291	0.0290927
jx3647	sd1675	483752	0.028206
jx3647	jx3916	485624	0.0270971
jx3647	jx4603	485164	0.0274558
jx3647	sd2346	485390	0.033869
jx3647	jx5044	485488	0.0257805
jx3696	jx5747	485499	0.0254287
jx3696	jx4215	484830	0.0326492
jx3696	jx4868	485184	0.0324997
jx3696	jx5723	485471	0.0250442
jx3696	sd2595	484720	0.0285637
jx3696	jx4519	485342	0.025618
jx3696	jx4603	485147	0.0280468
jx3696	sd2577	485377	0.0296204
jx3696	sd1793	484958	0.0250396
jx3696	jx3850	485068	0.0304792
jx3696	jx3819	484785	0.028199
jx3696	sd2236	483655	0.0275922
jx3696	sd1802	485110	0.0270711
jx3696	jx5033	485633	0.0289728
jx3732	sd3540	472947	0.0250007
jx3732	sd0414	481862	0.0290869
jx3732	sd1811	481543	0.0262127
jx3732	sd3411	480505	0.0280357
jx3732	sd0071	482371	0.025158
jx3745	jx4215	484803	0.0329236
jx3745	jx5049	485156	0.0251519
jx3745	jx5522	485463	0.0295571
jx3745	jx4868	485160	0.0261333
jx3745	jx5781	485397	0.0276273
jx3745	jx5366	485355	0.0316757
jx3745	jx4302	485345	0.0274855
jx3745	jx5415	479945	0.0311732
jx3745	sd0056	485335	0.025172
jx3745	sd2236	483626	0.0292516
jx3745	sd1389	479402	0.0313952
jx3745	sd3232	484584	0.028566
jx3745	sd2595	484693	0.0256685
jx3745	sd2106	484628	0.0274996
jx3745	jx4794	485025	0.0272366
jx3745	sd1854	484321	0.0297737
jx3745	sd1675	483740	0.0318865
jx3745	jx4779	485129	0.0254125
jx3745	jx5723	485456	0.0254842
jx3745	jx4691	485238	0.032695
jx3745	jx3819	484737	0.0377759
jx3745	jx4549	485007	0.0263714
jx3745	jx5033	485602	0.0278356
jx3745	jx4681	485172	0.0375523
jx3745	jx3850	485031	0.0298346
jx3745	sd0213	484933	0.0297042
jx3745	sd0132	485311	0.0258311
jx3745	jx5729	484917	0.0251429
jx3745	jx4611	485208	0.0258548
jx3745	jx4876	484733	0.0280478
jx3745	sd1810	484231	0.0332689
jx3745	sd1803	485178	0.0252926
jx3745	jx4499	485260	0.027639
jx3745	sd2346	485335	0.0263274
jx3819	sd1675	483015	0.0319794
jx3819	jx5044	484773	0.0267613
jx3819	jx5366	484664	0.0277239
jx3819	jx4215	484096	0.0284448
jx3819	sd1810	483537	0.0284538
jx3819	jx4868	484475	0.028515
jx3819	sd1793	484235	0.0253619
jx3819	sd0056	484635	0.0270651
jx3819	jx4794	484363	0.029313
jx3819	sd2346	484654	0.0339945
jx3819	jx5033	484914	0.0285645
jx3819	jx5729	484248	0.0250146
jx3819	jx4171	484473	0.0251444
jx3819	jx4519	484644	0.0251062
jx3819	jx3850	484434	0.0263471
jx3849	jx5522	485182	0.0273142
jx3849	jx4499	484992	0.0256224
jx3850	jx5723	485065	0.0282553
jx3850	jx4215	484384	0.0428063
jx3850	jx4868	484737	0.0298815
jx3850	jx4995	485131	0.0320791
jx3850	jx4302	484970	0.0283717
jx3850	jx5747	485073	0.0264341
jx3850	jx4779	484733	0.0273301
jx3850	sd2496	484916	0.0259973
jx3850	sd2301	480834	0.0270689
jx3850	sd2577	484951	0.0276572
jx3850	jx4691	484847	0.0437606
jx3850	jx5718	485061	0.0365482
jx3850	sd1820	483043	0.0256641
jx3850	jx4681	484789	0.0270958
jx3850	sd1675	483308	0.0410978
jx3850	sd0132	484911	0.033407
jx3850	sd3232	484151	0.0274842
jx3850	sd0920	484643	0.0272024
jx3850	jx4699	485100	0.0278654
jx3850	jx5017	485142	0.0316108
jx3850	sd3032	484602	0.0293865
jx3850	jx5522	485032	0.0362401
jx3850	sd0056	484937	0.0313998
jx3850	sd0047	485066	0.0338293
jx3850	jx5044	485039	0.0367739
jx3850	jx5366	484960	0.0459695
jx3850	sd1278	484129	0.0282398
jx3850	jx5033	485195	0.0456134
jx3850	jx5320	482174	0.0271284
jx3850	sd0308	484835	0.0261786
jx3850	sd0903	479725	0.0312892
jx3850	sd1389	479044	0.0278173
jx3850	jx4171	484777	0.0291132
jx3850	jx4519	484944	0.0321829
jx3850	sd2209	484263	0.0261165
jx3850	jx3916	485200	0.0273303
jx3850	sd2595	484294	0.0317221
jx3850	sd1854	483897	0.0302628
jx3850	sd0213	484511	0.0282935
jx3850	sd2288	482222	0.0387018
jx3850	jx4854	474913	0.0260167
jx3850	jx4499	484861	0.0257355
jx3850	jx4611	484811	0.032314
jx3850	jx5048	484871	0.0310461
jx3850	sd0038	484620	0.025355
jx3850	sd1803	484754	0.026238
jx3850	jx5415	479592	0.0270176
jx3850	jx4549	484636	0.0291016
jx3850	sd2106	484194	0.0342785
jx3850	sd1810	483810	0.033171
jx3850	sd1802	484682	0.0252629
jx3850	sd1512	484024	0.0255606
jx3850	jx4833	484767	0.0292014
jx3850	sd1099	483825	0.0270505
jx3859	sd0095	484762	0.0292684
jx3859	sd2219	483789	0.0254611
jx3859	sd1594	484172	0.0301222
jx3859	sd0330	484513	0.0250289
jx3859	sd2273	483215	0.0270183
jx3859	sd1711	483354	0.0268523
jx3859	sd1735	483900	0.0345001
jx3859	sd1140	481456	0.0316101
jx3859	sd2306	484427	0.030735
jx3859	sd3486	483908	0.0259532
jx3859	sd0439	484196	0.0270004
jx3859	sd1693	483478	0.0290025
jx3859	sd2427	482677	0.0266545
jx3859	sd0034	484735	0.0293663
jx3859	sd0592	482823	0.0308181
jx3859	sd0279	482906	0.0298718
jx3859	sd0168	484956	0.0281001
jx3859	sd0603	483429	0.0294943
jx3859	sd2659	483365	0.0295977
jx3859	sd0080	484742	0.0296802
jx3859	jx5294	484641	0.026163
jx3886	jx3893	485374	0.155928
jx3900	jx3901	354426	0.367165
jx3900	sd0359	290191	0.0366397
jx3900	sd0358	299280	0.0323864
jx3900	jx3932	340479	0.0350291
jx3900	jx4040	306684	0.0273899
jx3900	sd0362	288575	0.0343939
jx3900	sd0360	286227	0.0380118
jx3900	sd0361	284852	0.0368361
jx3901	sd0362	298410	0.0268054
jx3901	sd0361	294746	0.028638
jx3901	sd0358	309733	0.0255824
jx3901	sd0359	300326	0.0283683
jx3901	jx3932	353526	0.030413
jx3901	sd0360	295944	0.029038
jx3916	sd2595	484850	0.0272216
jx3916	sd1675	483810	0.0300516
jx3916	jx4215	484931	0.0270011
jx3916	jx4691	485377	0.0293629
jx3916	sd0056	485500	0.0277894
jx3916	jx5680	485775	0.0250443
jx3916	jx4519	485481	0.0250842
jx3916	jx5044	485592	0.0301615
jx3916	jx5033	485749	0.02615
jx3925	sd0279	483603	0.0272545
jx3932	jx3938	395935	0.173091
jx3967	jx4691	484975	0.0306378
jx3967	sd1675	483525	0.0297806
jx3967	jx4868	484871	0.0255171
jx3967	sd3232	484413	0.0287983
jx3967	sd2595	484567	0.0259698
jx3967	jx4527	484982	0.027101
jx3967	jx4215	484623	0.0259904
jx3967	sd2496	485079	0.0349938
jx3994	jx5522	484907	0.027653
jx3994	jx4634	484405	0.0255366
jx3994	sd3232	484113	0.0308533
jx3994	sd2288	482198	0.0274216
jx3994	sd1810	483790	0.0295762
jx3994	sd2301	480672	0.0284739
jx3994	jx5415	479483	0.0257683
jx4034	jx4040	375165	0.537593
jx4035	jx4153	484184	0.0266536
jx4035	sd1925	483799	0.034804
jx4040	sd0362	294405	0.0324386
jx4040	sd0359	296136	0.031917
jx4040	sd0361	290573	0.0340931
jx4040	sd0358	305342	0.0266669
jx4040	sd0360	292001	0.0346388
jx4052	sd3340	484968	0.0272153
jx4104	jx5356	484838	0.0270929
jx4171	sd3232	484291	0.036819
jx4171	sd2288	482341	0.0265351
jx4171	sd2496	484991	0.0269414
jx4171	sd1793	484631	0.027847
jx4171	sd1675	483395	0.0261704
jx4171	sd2577	485033	0.0273953
jx4171	jx4215	484487	0.0294351
jx4171	jx5033	485239	0.0363461
jx4171	jx4794	484697	0.0259058
jx4171	sd2236	483325	0.0277672
jx4171	jx4302	485004	0.0274219
jx4171	jx4691	484881	0.0320756
jx4171	jx4603	484780	0.0255758
jx4171	jx5044	485109	0.0251714
jx4171	sd2595	484420	0.025735
jx4171	jx5522	485123	0.0323783
jx4171	sd0132	484969	0.0273297
jx4171	jx5366	485041	0.0330185
jx4171	sd2209	484371	0.0291105
jx4171	jx4868	484798	0.0336666
jx4171	sd1854	484006	0.0318442
jx4171	sd1810	483948	0.0355633
jx4171	jx5729	484568	0.0251819
jx4171	jx4681	484831	0.0333767
jx4171	jx4876	484392	0.0311833
jx4171	sd1820	483165	0.0293844
jx4171	sd0038	484698	0.0289388
jx4171	jx4611	484902	0.0286642
jx4215	sd3232	484050	0.0378526
jx4215	jx4643	484718	0.0273387
jx4215	jx5781	484750	0.0272167
jx4215	jx5747	484833	0.0297276
jx4215	jx4469	484646	0.0270516
jx4215	jx5723	484819	0.0268705
jx4215	sd2288	482116	0.0346097
jx4215	jx5033	484924	0.0448352
jx4215	sd1675	483134	0.0356811
jx4215	jx5718	484787	0.0327337
jx4215	jx4794	484375	0.0338296
jx4215	sd0920	484472	0.0354428
jx4215	jx4995	484861	0.0351006
jx4215	sd0132	484645	0.0265602
jx4215	jx4691	484588	0.0479726
jx4215	jx4868	484493	0.0349433
jx4215	jx5522	484855	0.037404
jx4215	jx5415	479409	0.0301893
jx4215	sd3424	483387	0.0277576
jx4215	sd1810	483695	0.0323707
jx4215	sd0047	484822	0.0269726
jx4215	jx5366	484734	0.0336517
jx4215	jx5044	484775	0.0309089
jx4215	jx5453	484836	0.0273582
jx4215	sd2301	480604	0.0331651
jx4215	sd0056	484701	0.0355962
jx4215	jx5017	484853	0.0286787
jx4215	jx4681	484504	0.0299898
jx4215	jx4302	484724	0.0266481
jx4215	sd2346	484660	0.0272617
jx4215	jx4527	484572	0.0316265
jx4215	sd1803	484541	0.0291448
jx4215	sd2066	483808	0.028782
jx4215	jx4854	474693	0.0258215
jx4215	sd0903	479634	0.025161
jx4215	jx5680	484954	0.0329088
jx4215	sd0607	483357	0.0250049
jx4215	jx4634	484316	0.0278531
jx4215	jx4603	484457	0.034434
jx4215	sd1389	478774	0.0348421
jx4215	sd2209	484120	0.0351082
jx4215	jx4876	484078	0.0271528
jx4215	jx5729	484283	0.029759
jx4215	jx4611	484615	0.0382774
jx4215	sd1793	484333	0.0295948
jx4215	sd2106	484070	0.0332884
jx4215	sd1854	483756	0.0288896
jx4215	jx5048	484572	0.0364915
jx4215	sd0038	484440	0.0287978
jx4215	jx4833	484501	0.027613
jx4215	sd1512	483873	0.0297184
jx4266	sd2665	483503	0.0278213
jx4302	sd2288	482537	0.0291339
jx4302	jx4643	485291	0.028457
jx4302	sd0047	485374	0.0255248
jx4302	sd0056	485243	0.0346134
jx4302	jx4691	485171	0.0332416
jx4302	jx5044	485349	0.0281885
jx4302	jx4519	485262	0.0325978
jx4302	jx4611	485167	0.0289831
jx4302	sd2301	481137	0.0261795
jx4302	jx5747	485371	0.0251747
jx4302	sd2106	484528	0.0290654
jx4302	sd1273	484565	0.0256864
jx4302	jx5017	485435	0.0252229
jx4302	jx5718	485368	0.0350538
jx4302	sd1802	484980	0.0263845
jx4302	jx5366	485257	0.0315871
jx4302	sd1675	483604	0.0276614
jx4302	sd0132	485227	0.0276483
jx4302	sd3232	484456	0.0283569
jx4302	sd1389	479342	0.0368322
jx4302	jx4527	485177	0.0262471
jx4302	jx4469	485235	0.0263505
jx4302	jx4868	485078	0.0277319
jx4302	sd0903	480060	0.0279849
jx4302	sd2346	485246	0.0321035
jx4302	jx5781	485317	0.0258937
jx4302	sd1810	484121	0.0287026
jx4302	jx4876	484653	0.0314072
jx4302	sd1278	484413	0.0282168
jx4302	jx5033	485504	0.0267081
jx4302	jx5522	485356	0.0286056
jx4302	sd2209	484561	0.0342044
jx4302	sd2595	484589	0.0314729
jx4302	jx5048	485165	0.0275107
jx4302	sd0213	484819	0.0320125
jx4340	jx5415	479987	0.0336769
jx4340	jx5017	485569	0.0255121
jx4340	sd2796	485262	0.0277452
jx4340	jx4699	485519	0.0313408
jx4340	jx4420	485304	0.0324266
jx4340	jx5033	485659	0.0274349
jx4340	jx5320	482573	0.0253081
jx4340	sd0041	485280	0.0253099
jx4340	sd2301	481241	0.0326902
jx4340	jx4519	485387	0.0314141
jx4340	sd2288	482633	0.0274578
jx4340	jx4527	485308	0.0328487
jx4340	jx5366	485381	0.0341168
jx4420	sd1820	483211	0.0254409
jx4420	sd2851	484478	0.0265254
jx4420	jx5366	485139	0.025245
jx4420	sd2796	485013	0.0265159
jx4420	jx4611	484987	0.0274689
jx4420	jx5356	484628	0.037485
jx4420	jx5119	485288	0.0251934
jx4420	jx4527	485066	0.0303401
jx4469	sd1675	483535	0.0275499
jx4469	jx5048	485093	0.0256868
jx4469	jx5781	485260	0.0255103
jx4469	jx4681	485019	0.0264735
jx4469	jx5366	485210	0.0262631
jx4469	jx4691	485106	0.0258132
jx4469	sd2106	484469	0.0268942
jx4469	sd1512	484268	0.0291613
jx4469	jx4611	485085	0.0281069
jx4469	sd1810	484060	0.0256021
jx4487	sd3297	482675	0.0261806
jx4499	sd1273	484465	0.0257242
jx4499	jx4876	484566	0.0271705
jx4499	jx5781	485222	0.0260088
jx4499	sd2288	482438	0.033609
jx4499	jx5044	485265	0.0291111
jx4499	sd2577	485156	0.0270951
jx4499	jx4519	485169	0.0316369
jx4499	sd1532	484669	0.0252454
jx4499	jx4611	485046	0.0260908
jx4499	sd2209	484435	0.0264167
jx4499	jx4854	475122	0.0294054
jx4499	sd1389	479233	0.0251049
jx4499	sd0056	485140	0.0261658
jx4499	jx5723	485267	0.0251952
jx4499	jx5033	485413	0.0275401
jx4499	jx4868	484984	0.0271764
jx4499	jx5522	485228	0.0274686
jx4499	sd2595	484477	0.0292576
jx4499	sd0213	484724	0.0255217
jx4519	sd1675	483576	0.0382496
jx4519	jx4611	485119	0.0273641
jx4519	jx5415	479846	0.0304074
jx4519	jx4643	485270	0.0256751
jx4519	jx4833	485056	0.0254146
jx4519	sd0132	485188	0.0299344
jx4519	sd1793	484811	0.0320324
jx4519	jx5718	485335	0.0365984
jx4519	jx5781	485278	0.028628
jx4519	jx4549	484930	0.0294433
jx4519	jx4868	485060	0.0321349
jx4519	sd2288	482493	0.0396022
jx4519	sd2496	485197	0.031544
jx4519	jx5366	485231	0.0300782
jx4519	sd1810	484111	0.0270423
jx4519	jx5033	485492	0.0437032
jx4519	sd1802	484966	0.0289322
jx4519	sd2209	484527	0.0256707
jx4519	sd1900	483450	0.0274287
jx4519	jx5048	485124	0.02556
jx4519	sd1820	483295	0.0276404
jx4519	sd2106	484506	0.0265519
jx4519	sd0056	485219	0.0322709
jx4519	sd3232	484437	0.0323537
jx4519	sd1389	479297	0.0252591
jx4519	sd2595	484575	0.0296612
jx4519	jx5522	485330	0.0318555
jx4519	sd2301	481123	0.0318023
jx4519	jx4691	485153	0.0256224
jx4519	jx4527	485158	0.030183
jx4519	jx5044	485313	0.028392
jx4519	jx4603	485048	0.0284277
jx4519	jx5320	482436	0.0281078
jx4527	sd2068	483770	0.0265651
jx4527	sd2288	482418	0.0298108
jx4527	sd0038	484835	0.0264091
jx4527	jx4603	484957	0.0252548
jx4527	sd1675	483498	0.0282123
jx4527	sd0041	485033	0.0252659
jx4527	sd2577	485138	0.0258468
jx4527	jx4549	484869	0.0285886
jx4527	jx5415	479753	0.0324288
jx4527	jx5033	485425	0.0359659
jx4527	sd0308	485020	0.0265255
jx4527	jx4699	485294	0.044498
jx4527	sd2346	485146	0.0257021
jx4527	sd2301	481020	0.0283177
jx4527	jx5718	485261	0.0305306
jx4527	sd1810	484025	0.0260303
jx4527	jx4691	485042	0.0302474
jx4549	sd2288	482186	0.0255623
jx4549	sd2595	484265	0.0266807
jx4549	jx5415	479548	0.0274588
jx4549	jx5366	484941	0.0300697
jx4549	jx5033	485188	0.0300269
jx4549	jx4611	484788	0.0261178
jx4549	jx5017	485107	0.0260801
jx4549	jx5320	482183	0.0257094
jx4603	sd1675	483383	0.0281065
jx4603	sd1810	483876	0.0259101
jx4603	sd2346	485010	0.0367162
jx4603	jx4876	484445	0.0272974
jx4603	jx5033	485280	0.0347773
jx4603	sd2288	482286	0.0318118
jx4603	sd2595	484345	0.0257576
jx4603	sd1389	479090	0.0293354
jx4603	jx5522	485101	0.0259925
jx4603	jx5781	485065	0.0280293
jx4603	sd1793	484592	0.0253795
jx4603	jx4868	484849	0.0323273
jx4603	jx5718	485124	0.0328722
jx4603	jx4691	484945	0.0294494
jx4603	sd0056	485001	0.0256369
jx4603	sd1854	483951	0.0272466
jx4603	sd3232	484218	0.0301247
jx4603	sd2577	485014	0.029148
jx4611	sd1810	484037	0.0323647
jx4611	jx5415	479753	0.0339083
jx4611	jx4643	485179	0.025111
jx4611	jx5781	485171	0.0299006
jx4611	sd0038	484844	0.0271296
jx4611	sd1675	483488	0.0313096
jx4611	sd2346	485113	0.0270988
jx4611	sd1512	484223	0.0277797
jx4611	jx5017	485291	0.0336504
jx4611	jx4868	484920	0.0300319
jx4611	jx4691	485030	0.0349758
jx4611	sd2288	482414	0.0277811
jx4611	jx5044	485189	0.0286418
jx4611	sd1389	479191	0.0280218
jx4611	sd2209	484458	0.0281031
jx4611	sd1854	484083	0.0277747
jx4611	sd0047	485232	0.026858
jx4611	jx4634	484734	0.0273909
jx4611	sd1820	483228	0.0257468
jx4611	jx5522	485226	0.0274802
jx4611	sd3424	483661	0.0260467
jx4611	sd2577	485123	0.0345042
jx4611	jx5320	482358	0.0254131
jx4611	sd1793	484709	0.033101
jx4611	jx5366	485134	0.0282231
jx4611	sd2301	480999	0.0315987
jx4611	sd3232	484359	0.0269588
jx4611	jx4854	475059	0.0253675
jx4611	sd0920	484840	0.0259544
jx4634	jx4868	484644	0.0250927
jx4634	sd0056	484845	0.0299775
jx4634	jx5366	484861	0.0252418
jx4634	sd2301	480728	0.0268637
jx4634	jx4691	484744	0.0260745
jx4634	jx5522	484936	0.0274394
jx4643	jx5044	485374	0.0308975
jx4643	jx4868	485102	0.0261537
jx4643	jx5718	485401	0.025255
jx4643	jx5522	485378	0.0290032
jx4643	sd2288	482592	0.0349162
jx4643	jx5033	485525	0.0272361
jx4643	jx4691	485193	0.0256061
jx4643	sd1675	483644	0.0310994
jx4643	sd0056	485269	0.031109
jx4643	jx5366	485304	0.0296101
jx4643	sd0396	484996	0.0280033
jx4643	jx5017	485462	0.0261689
jx4648	sd1639	484074	0.0267829
jx4681	sd2364	484699	0.0251923
jx4681	jx5366	485077	0.0299912
jx4681	jx5017	485260	0.0259963
jx4681	jx4794	484779	0.0260115
jx4681	sd1512	484152	0.0263604
jx4681	sd1389	479171	0.0290677
jx4681	jx4691	484974	0.0266209
jx4681	jx4868	484871	0.0265971
jx4681	jx5522	485147	0.0282937
jx4681	jx5044	485179	0.0257813
jx4681	sd0270	484679	0.0253866
jx4681	jx5415	479692	0.0306708
jx4681	jx4854	475023	0.0256446
jx4681	sd1675	483425	0.0319278
jx4681	sd2595	484406	0.0298738
jx4691	sd1273	484463	0.0254251
jx4691	sd2364	484752	0.0258103
jx4691	jx4868	484962	0.0301182
jx4691	sd2301	481018	0.0284599
jx4691	jx4876	484535	0.0283433
jx4691	sd1854	484056	0.030343
jx4691	sd1512	484233	0.0321251
jx4691	sd0056	485125	0.0272539
jx4691	jx5415	479767	0.0270579
jx4691	sd1278	484312	0.0264597
jx4691	jx5048	485051	0.0314394
jx4691	sd1389	479228	0.0295774
jx4691	sd1793	484700	0.026265
jx4691	jx4833	484953	0.0250985
jx4691	sd2595	484485	0.0303869
jx4691	jx5747	485275	0.027878
jx4691	sd1820	483218	0.0274345
jx4691	jx5366	485158	0.0374099
jx4691	jx5049	484966	0.0254359
jx4691	sd3232	484341	0.0340628
jx4691	sd0132	485105	0.0307582
jx4691	sd2106	484399	0.0306671
jx4691	sd3032	484793	0.032901
jx4691	jx5680	485416	0.0265872
jx4691	sd0903	479947	0.0259388
jx4691	sd1810	483994	0.033047
jx4691	jx5044	485244	0.0273808
jx4691	sd2288	482418	0.0325547
jx4691	sd0308	484997	0.0280096
jx4691	jx5522	485232	0.0291228
jx4691	sd0038	484854	0.0327595
jx4691	jx5723	485268	0.0256852
jx4691	jx5315	484963	0.0256717
jx4691	jx5017	485338	0.0302021
jx4691	sd1675	483478	0.0356054
jx4691	sd0213	484687	0.0264038
jx4691	jx4995	485301	0.0300843
jx4691	jx5033	485392	0.0365845
jx4699	sd2796	485259	0.0253977
jx4699	jx5033	485645	0.0276108
jx4720	jx4765	425274	0.14461
jx4736	sd0464	324013	0.0257066
jx4779	sd2346	485036	0.0254326
jx4779	jx5366	485049	0.0268373
jx4779	jx5033	485292	0.0252523
jx4794	jx5033	485199	0.0310207
jx4794	sd2346	484933	0.0256044
jx4794	jx5522	485014	0.0301298
jx4794	sd3232	484136	0.0294984
jx4794	sd2577	484926	0.0256394
jx4794	sd1389	479053	0.0277223
jx4808	jx5017	480218	0.0282882
jx4808	jx5033	480268	0.0276267
jx4833	jx5415	479680	0.0253286
jx4833	sd1854	483999	0.0292458
jx4833	jx5781	485121	0.0264395
jx4833	jx5033	485325	0.0289446
jx4833	sd1675	483415	0.0298744
jx4833	sd2577	485057	0.0256502
jx4833	sd1810	483906	0.0291025
jx4833	sd1793	484622	0.0263865
jx4833	sd2209	484354	0.0328707
jx4833	sd0132	485033	0.0262552
jx4833	jx5412	484670	0.025935
jx4833	jx5522	485147	0.0252668
jx4833	sd0056	485065	0.0279773
jx4833	sd3232	484260	0.0294818
jx4854	sd2595	474539	0.0270925
jx4854	sd1273	474501	0.0256565
jx4854	sd0056	475166	0.0257933
jx4854	sd1675	473649	0.0261027
jx4854	jx5522	475257	0.0257442
jx4868	sd3232	484254	0.0326238
jx4868	jx5033	485316	0.0308516
jx4868	jx5044	485146	0.0290412
jx4868	sd1854	483963	0.025657
jx4868	jx4876	484481	0.0286838
jx4868	sd2346	485035	0.0261274
jx4868	sd1793	484623	0.0259203
jx4868	sd2595	484370	0.027245
jx4868	jx5747	485172	0.0262645
jx4868	sd0056	485012	0.0301328
jx4868	sd2301	480964	0.0250019
jx4868	sd1675	483408	0.0290345
jx4868	sd2106	484314	0.0267874
jx4868	sd2236	483271	0.027817
jx4868	sd2288	482319	0.0421298
jx4868	jx5366	485045	0.0317151
jx4868	sd2209	484328	0.0266903
jx4868	sd2577	485034	0.0282353
jx4868	sd0132	485009	0.0299711
jx4868	jx5048	484961	0.0331635
jx4868	jx5415	479692	0.0264244
jx4868	jx5723	485163	0.0255351
jx4868	jx5320	482286	0.028233
jx4868	sd1389	479166	0.0303578
jx4868	jx5017	485252	0.0257768
jx4868	jx5522	485130	0.0357085
jx4868	sd1810	483895	0.0353079
jx4868	sd1273	484344	0.0271708
jx4876	jx5033	484898	0.0306662
jx4876	sd2595	483949	0.025968
jx4876	sd3320	483314	0.0267374
jx4876	sd0038	484329	0.0269741
jx4876	jx5048	484545	0.025381
jx4876	jx5578	484085	0.0264612
jx4876	jx5522	484716	0.0279857
jx4876	jx5718	484752	0.0272785
jx4876	sd0056	484603	0.0282695
jx4876	sd1675	483007	0.0302507
jx4876	sd1512	483701	0.0252851
jx4876	sd2577	484623	0.033276
jx4876	jx4995	484794	0.0264359
jx4876	jx5747	484754	0.0267659
jx4876	sd3232	483822	0.033132
jx4876	sd1810	483486	0.029603
jx4876	sd1389	478764	0.0258911
jx4876	sd1854	483584	0.025066
jx4876	sd2496	484582	0.028681
jx4876	jx5044	484748	0.0250665
jx4995	sd1512	484482	0.0254054
jx4995	jx5366	485405	0.0259667
jx4995	jx5718	485544	0.0268661
jx4995	jx5033	485664	0.0361796
jx4995	sd0903	480166	0.0289075
jx4995	jx5048	485320	0.0280941
jx4995	sd2288	482647	0.0281121
jx4995	sd1389	479456	0.0284693
jx4995	jx5680	485708	0.028426
jx4995	sd1675	483738	0.0271267
jx4995	sd1854	484349	0.0296502
jx4995	sd1820	483476	0.025684
jx5003	sd0187	484759	0.0297399
jx5017	jx5415	480020	0.025413
jx5017	sd2577	485427	0.0275861
jx5017	sd3232	484617	0.0293835
jx5017	sd1675	483763	0.0253214
jx5017	sd2288	482660	0.0330437
jx5017	sd1273	484720	0.0339559
jx5017	jx5033	485689	0.0373801
jx5017	sd1820	483484	0.0258664
jx5017	jx5366	485433	0.0290765
jx5017	jx5044	485541	0.0280308
jx5017	sd0213	484965	0.0483033
jx5017	sd0056	485417	0.0349274
jx5033	sd1389	479552	0.0275874
jx5033	jx5048	485417	0.0322198
jx5033	sd2577	485493	0.0286515
jx5033	jx5718	485626	0.0336614
jx5033	sd3232	484687	0.0402494
jx5033	jx5415	480063	0.0262808
jx5033	sd2595	484826	0.0272784
jx5033	sd2066	484472	0.0279387
jx5033	sd2209	484790	0.0269026
jx5033	jx5044	485623	0.0363892
jx5033	sd2288	482733	0.0323608
jx5033	sd1820	483551	0.0369454
jx5033	jx5522	485587	0.028193
jx5033	jx5578	484917	0.0314272
jx5033	jx5366	485504	0.0426883
jx5033	sd1512	484586	0.0251475
jx5033	sd1675	483835	0.0349558
jx5033	sd1273	484802	0.0265956
jx5033	sd2301	481348	0.0347754
jx5033	sd2236	483727	0.0309332
jx5033	sd0308	485362	0.0274093
jx5033	sd2106	484747	0.0309113
jx5033	jx5680	485778	0.0254782
jx5033	sd1099	484341	0.0260678
jx5033	sd1854	484420	0.0361837
jx5033	sd0041	485381	0.0290806
jx5033	sd0213	485037	0.0266128
jx5033	sd2496	485465	0.0270141
jx5033	sd2346	485497	0.0321152
jx5033	jx5320	482674	0.033855
jx5033	sd0056	485482	0.035252
jx5033	sd2068	484112	0.0263292
jx5033	sd1532	485008	0.0297462
jx5033	sd1810	484345	0.0297861
jx5039	sd1594	484816	0.0267011
jx5044	sd1532	484845	0.0262055
jx5044	jx5723	485448	0.0264206
jx5044	sd2209	484630	0.0271881
jx5044	sd1793	484917	0.0278876
jx5044	sd1389	479407	0.0285969
jx5044	jx5718	485455	0.0270467
jx5044	jx5781	485396	0.0288837
jx5044	sd1512	484423	0.0314513
jx5044	sd2288	482599	0.0360687
jx5044	sd0047	485465	0.0252433
jx5044	sd0903	480091	0.0285011
jx5044	jx5366	485352	0.0284824
jx5044	sd3232	484550	0.0337846
jx5044	sd1675	483687	0.0350422
jx5044	sd2106	484593	0.0313581
jx5044	sd0038	485034	0.025138
jx5044	sd0056	485334	0.0330168
jx5044	sd1810	484192	0.0349268
jx5044	jx5522	485430	0.0290066
jx5044	sd1854	484252	0.0299027
jx5044	jx5729	484909	0.0263614
jx5044	sd0132	485319	0.0339461
jx5044	jx5680	485639	0.0250123
jx5048	sd2595	484476	0.0300505
jx5048	sd0056	485139	0.0305831
jx5048	sd1803	484961	0.0286587
jx5048	sd2288	482419	0.0254153
jx5048	jx5723	485244	0.0260242
jx5048	sd3032	484800	0.027963
jx5048	jx5366	485149	0.0256876
jx5048	sd1675	483493	0.0253083
jx5073	sd1810	484269	0.0268378
jx5073	sd1389	479444	0.0256928
jx5173	sd1863	482343	0.0355827
jx5294	sd2273	483624	0.031704
jx5294	sd1140	481856	0.0306575
jx5294	sd3486	484292	0.0347627
jx5294	sd0439	484562	0.0278402
jx5294	sd3481	484483	0.031898
jx5294	sd2665	483676	0.0250711
jx5294	sd2659	483729	0.0282736
jx5294	sd0720	483912	0.0306061
jx5294	sd1277	484182	0.034745
jx5294	sd0034	485099	0.0276447
jx5294	sd1629	483729	0.0263002
jx5294	sd0095	485112	0.0293794
jx5294	sd3560	484063	0.0264386
jx5294	sd2644	483819	0.0276549
jx5294	sd1594	484581	0.0284856
jx5294	sd0935	484825	0.0257254
jx5294	sd1711	483719	0.0266502
jx5294	sd0592	483196	0.0307312
jx5294	sd0279	483269	0.03187
jx5294	sd1735	484260	0.0272904
jx5294	sd1693	483862	0.0339897
jx5294	sd2306	484759	0.0327009
jx5306	sd1277	484293	0.0300768
jx5315	sd1793	484674	0.0259941
jx5315	sd2236	483349	0.0255283
jx5320	sd1389	476918	0.0255912
jx5320	sd3232	481715	0.0270156
jx5320	jx5366	482450	0.0255465
jx5320	jx5522	482554	0.0261663
jx5320	jx5415	477542	0.0304254
jx5320	sd2288	479876	0.0251927
jx5320	sd1810	481368	0.0250768
jx5356	sd0947	484242	0.0287452
jx5356	sd2045	484011	0.027431
jx5366	sd2595	484638	0.0250933
jx5366	jx5504	484978	0.0284711
jx5366	sd1854	484222	0.02719
jx5366	sd0579	482859	0.0252555
jx5366	sd0213	484848	0.0263045
jx5366	jx5522	485373	0.0260206
jx5366	jx5781	485306	0.0255194
jx5366	sd1278	484459	0.0279183
jx5366	jx5718	485365	0.0315458
jx5366	sd3232	484516	0.0255058
jx5366	sd1810	484158	0.0300477
jx5366	sd2106	484528	0.0278386
jx5366	sd2346	485255	0.0290473
jx5366	sd0056	485248	0.0250928
jx5366	sd2364	484907	0.0281054
jx5366	sd2796	485175	0.0251065
jx5366	sd2288	482554	0.0324991
jx5366	sd0396	484976	0.0288623
jx5366	sd1675	483624	0.0296513
jx5366	sd2301	481107	0.0300102
jx5366	sd0132	485225	0.036606
jx5366	sd1793	484834	0.028902
jx5366	sd0041	485174	0.0253484
jx5366	jx5723	485361	0.0276163
jx5412	sd1273	484210	0.0284389
jx5412	sd1389	478992	0.0250579
jx5412	sd0132	484797	0.0263905
jx5412	sd2288	482156	0.0271747
jx5415	sd1675	478369	0.0298245
jx5415	sd2236	478325	0.0276238
jx5415	sd2595	479270	0.0273134
jx5415	sd1820	478233	0.0252839
jx5415	sd3232	479170	0.0280331
jx5415	sd0056	479850	0.0262735
jx5415	jx5522	479956	0.0278856
jx5415	sd2288	477444	0.0283233
jx5453	jx5522	485481	0.0262049
jx5479	sd2219	482731	0.0253525
jx5502	sd1925	483938	0.0305168
jx5502	sd3340	484739	0.0293864
jx5522	sd1675	483709	0.0353484
jx5522	sd2577	485363	0.0319033
jx5522	sd0056	485360	0.0353825
jx5522	sd1278	484533	0.0312204
jx5522	jx5718	485431	0.0297214
jx5522	jx5781	485384	0.0293291
jx5522	sd1854	484308	0.0311285
jx5522	sd1802	485105	0.0259137
jx5522	sd1810	484266	0.031208
jx5522	sd2106	484650	0.0262993
jx5522	sd0213	484942	0.0313305
jx5522	sd2595	484732	0.0347958
jx5522	sd2288	482612	0.0300388
jx5522	sd1273	484705	0.032732
jx5522	sd2346	485335	0.0318142
jx5522	sd3232	484571	0.0259347
jx5522	sd2209	484677	0.035362
jx5522	sd0047	485481	0.0346479
jx5522	jx5747	485467	0.0272416
jx5522	sd0132	485301	0.0284011
jx5522	jx5723	485462	0.0308941
jx5522	sd0038	485046	0.0270996
jx5578	sd1854	483653	0.0259911
jx5578	jx5747	484789	0.0251465
jx5586	sd1288	484560	0.0406342
jx5680	sd0056	485506	0.0258612
jx5680	sd3232	484727	0.0293806
jx5680	sd0920	485214	0.0269716
jx5680	sd2577	485522	0.0255309
jx5680	sd1675	483879	0.0273619
jx5680	sd1389	479547	0.025581
jx5718	sd2301	481228	0.0284913
jx5718	sd1854	484298	0.0261491
jx5718	sd3232	484555	0.030436
jx5718	sd1278	484525	0.0281795
jx5718	sd1099	484232	0.0274703
jx5718	sd0056	485325	0.0250648
jx5718	sd1793	484925	0.0284649
jx5718	sd2595	484700	0.0307526
jx5718	sd2346	485348	0.0265282
jx5723	sd2301	481244	0.0284875
jx5723	sd2595	484699	0.0253819
jx5723	sd1810	484209	0.0250076
jx5723	sd3232	484538	0.0304126
jx5723	sd2288	482621	0.0309102
jx5723	sd1854	484297	0.0275531
jx5723	sd1675	483704	0.0288494
jx5723	sd0056	485343	0.0258595
jx5729	sd0056	484806	0.0251589
jx5729	sd2301	480717	0.0261981
jx5729	sd2209	484156	0.0264413
jx5747	sd1810	484226	0.0250425
jx5747	sd1793	484956	0.0270715
jx5781	sd0132	485260	0.0261891
jx5781	sd0056	485282	0.0317588
jx5781	sd1675	483643	0.0329216
jx5781	sd1810	484159	0.0290064
jx5781	sd0038	484988	0.0272687
jx5781	sd2577	485286	0.0289847
jx5781	sd2301	481148	0.0253625
jx5781	sd2288	482570	0.0276435
jx5781	sd3232	484500	0.0342224
sd0006	sd0592	483376	0.0258926
sd0006	sd2306	484955	0.027586
sd0006	sd3486	484468	0.0265752
sd0006	sd1594	484737	0.0266817
sd0006	sd2273	483766	0.0267841
sd0010	sd0056	485447	0.0250619
sd0034	sd2644	483895	0.03185
sd0034	sd0080	485207	0.0324086
sd0034	sd0603	483887	0.0287632
sd0034	sd1433	484764	0.0295994
sd0034	sd1019	484684	0.0256755
sd0034	sd0744	483163	0.0254155
sd0034	sd0592	483333	0.0355311
sd0034	sd1735	484390	0.0291951
sd0034	sd2659	483835	0.0251031
sd0034	sd2370	484967	0.0252027
sd0034	sd3257	485060	0.0263731
sd0034	sd1140	481980	0.0297196
sd0034	sd3423	483614	0.0254307
sd0034	sd3560	484172	0.0266913
sd0034	sd2977	484987	0.0303995
sd0034	sd0330	485004	0.0264489
sd0034	sd1693	483963	0.0321346
sd0034	sd3486	484379	0.0360847
sd0034	sd2118	484752	0.0251812
sd0034	sd0095	485188	0.0269606
sd0034	sd3481	484577	0.0287253
sd0034	sd1711	483822	0.0283504
sd0034	sd0279	483422	0.0271888
sd0034	sd1491	484660	0.0265
sd0034	sd0720	484045	0.03022
sd0034	sd1594	484683	0.0296468
sd0034	sd1160	481941	0.0253742
sd0034	sd2219	484278	0.0335946
sd0034	sd2273	483749	0.0278052
sd0034	sd1277	484291	0.0327294
sd0034	sd2306	484840	0.0379278
sd0034	sd0439	484679	0.0300625
sd0038	sd2288	482331	0.0261526
sd0038	sd1389	479050	0.0263236
sd0038	sd2346	484923	0.0262208
sd0038	sd1675	483323	0.0282327
sd0038	sd2577	484947	0.0277728
sd0038	sd1810	483927	0.0267808
sd0038	sd0132	484915	0.0270203
sd0047	sd3232	484599	0.035996
sd0047	sd1810	484263	0.0298404
sd0047	sd2106	484636	0.0251937
sd0047	sd2346	485377	0.029561
sd0047	sd2209	484678	0.0266678
sd0047	sd2577	485377	0.0261414
sd0047	sd1389	479413	0.0251916
sd0047	sd2288	482630	0.0337128
sd0047	sd0132	485355	0.0262178
sd0054	sd0561	484314	0.0257206
sd0054	sd0592	483198	0.028507
sd0054	sd0824	484228	0.0257543
sd0054	sd1140	481837	0.0294361
sd0054	sd1594	484531	0.0267869
sd0054	sd3486	484298	0.0283393
sd0054	sd3560	484143	0.0267243
sd0054	sd2273	483596	0.0262767
sd0054	sd3114	484669	0.025496
sd0054	sd0279	483287	0.0284833
sd0054	sd1277	484153	0.0262853
sd0056	sd1802	484984	0.0269719
sd0056	sd1810	484137	0.0346929
sd0056	sd1532	484735	0.0304795
sd0056	sd2288	482485	0.0311039
sd0056	sd2106	484512	0.0303094
sd0056	sd2346	485233	0.0314242
sd0056	sd0396	484932	0.0305452
sd0056	sd3232	484462	0.0305043
sd0056	sd2301	481085	0.0311437
sd0056	sd2209	484577	0.0335551
sd0056	sd2595	484609	0.0302727
sd0056	sd1675	483577	0.0304685
sd0056	sd2236	483498	0.0266014
sd0056	sd1512	484347	0.034492
sd0056	sd0213	484831	0.0263436
sd0056	sd1854	484207	0.0305933
sd0056	sd1278	484427	0.0257644
sd0056	sd2195	484582	0.0264498
sd0056	sd2577	485274	0.0324856
sd0063	sd0279	482597	0.02728
sd0063	sd1735	483593	0.0254247
sd0063	sd1693	483183	0.0267658
sd0066	sd0961	480338	0.0973116
sd0080	sd1692	484073	0.0257737
sd0080	sd1954	483953	0.0250884
sd0080	sd1711	483790	0.0290882
sd0080	sd2659	483806	0.0270132
sd0080	sd2273	483689	0.0385407
sd0080	sd1491	484656	0.025775
sd0080	sd0279	483393	0.0351369
sd0080	sd0592	483267	0.0303892
sd0080	sd3481	484552	0.0296479
sd0080	sd0095	485226	0.0365792
sd0080	sd1781	484381	0.0256824
sd0080	sd1277	484254	0.0384762
sd0080	sd3333	482924	0.0260887
sd0080	sd1693	483937	0.0296917
sd0080	sd2093	483715	0.0277193
sd0080	sd2644	483881	0.033443
sd0080	sd1735	484367	0.027055
sd0080	sd0720	484018	0.030413
sd0080	sd2977	484984	0.0305483
sd0080	sd3486	484382	0.0311152
sd0080	sd2219	484241	0.0293259
sd0080	sd3558	485061	0.0260355
sd0080	sd1594	484658	0.0434232
sd0080	sd2306	484829	0.0311909
sd0080	sd1865	483579	0.0269863
sd0080	sd2427	483134	0.0253436
sd0091	sd2996	485031	0.0269411
sd0091	sd2584	481990	0.027848
sd0091	sd0187	484816	0.0342392
sd0095	sd2665	483777	0.0280357
sd0095	sd1735	484358	0.0267939
sd0095	sd0279	483346	0.0312654
sd0095	sd1711	483787	0.0280715
sd0095	sd0439	484652	0.0289477
sd0095	sd3139	484868	0.0251387
sd0095	sd0603	483879	0.0261643
sd0095	sd2273	483656	0.0301876
sd0095	sd1140	481905	0.0350258
sd0095	sd2644	483889	0.0260489
sd0095	sd1277	484247	0.0362704
sd0095	sd2659	483788	0.0276382
sd0095	sd3558	485096	0.0315192
sd0095	sd0592	483261	0.0392845
sd0095	sd1491	484634	0.0255476
sd0095	sd3560	484141	0.0252099
sd0095	sd2977	484995	0.0299129
sd0095	sd3486	484357	0.0257137
sd0095	sd2219	484222	0.0359306
sd0095	sd0720	484014	0.0328914
sd0095	sd1693	483920	0.0289818
sd0095	sd2306	484843	0.0299198
sd0095	sd1871	483246	0.0270434
sd0095	sd1232	482587	0.0273315
sd0095	sd0849	484621	0.0250355
sd0095	sd1594	484641	0.0313672
sd0095	sd3481	484533	0.0297991
sd0132	sd2209	484497	0.0324883
sd0132	sd2595	484553	0.0258064
sd0132	sd3232	484430	0.0304534
sd0132	sd2288	482486	0.0265674
sd0132	sd1099	484074	0.0308255
sd0132	sd2346	485219	0.0277328
sd0132	sd1793	484769	0.0287474
sd0132	sd1278	484384	0.026711
sd0132	sd1389	479258	0.0255072
sd0132	sd1512	484299	0.0254764
sd0132	sd1675	483554	0.0294182
sd0132	sd2577	485201	0.026834
sd0132	sd1810	484067	0.0285822
sd0159	sd2853	484178	0.0250635
sd0159	sd3207	484086	0.0287965
sd0159	sd1120	481670	0.0264284
sd0168	sd0279	483520	0.026653
sd0168	sd1697	483979	0.0257345
sd0168	sd2273	483862	0.0279171
sd0168	sd3486	484539	0.0330313
sd0168	sd1910	483232	0.029625
sd0168	sd1594	484844	0.0252439
sd0168	sd1320	483084	0.0278854
sd0168	sd2659	483979	0.0322263
sd0168	sd0592	483448	0.0270199
sd0168	sd1693	484106	0.0298132
sd0168	sd1277	484445	0.0257359
sd0168	sd1140	482087	0.0252506
sd0168	sd0720	484171	0.0263851
sd0187	sd0384	484784	0.0284268
sd0187	sd3228	484006	0.0309047
sd0187	sd0861	484622	0.0334301
sd0187	sd0371	484203	0.0262423
sd0187	sd0207	478934	0.0263757
sd0187	sd2584	481570	0.0414901
sd0187	sd2875	484291	0.0333856
sd0187	sd1991	484136	0.0298714
sd0187	sd1587	484190	0.0275335
sd0187	sd2450	484297	0.0281634
sd0187	sd2785	484575	0.0250262
sd0187	sd0924	484453	0.0366669
sd0187	sd2865	483983	0.0354661
sd0187	sd2040	483905	0.0312767
sd0187	sd3253	484582	0.02775
sd0187	sd0565	483790	0.0315257
sd0187	sd2461	484406	0.0316871
sd0187	sd1376	483163	0.0324805
sd0187	sd3116	484377	0.0262446
sd0187	sd2903	484227	0.0343376
sd0187	sd3587	483894	0.0352526
sd0187	sd2380	483487	0.0272829
sd0187	sd0826	484235	0.0257701
sd0187	sd0945	484387	0.0275103
sd0187	sd2634	483758	0.0351423
sd0187	sd3416	481453	0.0308933
sd0187	sd1826	483972	0.032262
sd0187	sd2490	484716	0.0316299
sd0187	sd0626	484363	0.0292397
sd0187	sd2901	483347	0.0345212
sd0187	sd1094	484573	0.0287005
sd0187	sd1235	483864	0.0410047
sd0187	sd3525	479247	0.0292873
sd0187	sd0764	484438	0.0312894
sd0187	sd2732	484371	0.0320133
sd0187	sd2996	484464	0.0479088
sd0187	sd1738	483499	0.031229
sd0187	sd0225	484336	0.0375602
sd0187	sd1404	483621	0.025468
sd0187	sd1063	484266	0.0278174
sd0187	sd3353	483128	0.0301613
sd0187	sd2888	480406	0.0428057
sd0187	sd3414	481318	0.0310688
sd0187	sd1920	484045	0.0282672
sd0187	sd0596	481716	0.0347081
sd0187	sd3151	484196	0.0332779
sd0187	sd0395	484564	0.0330246
sd0187	sd2958	484118	0.0272845
sd0187	sd0882	484704	0.0300135
sd0187	sd1743	483976	0.025492
sd0187	sd0621	484126	0.0280402
sd0187	sd0978	480399	0.0346064
sd0187	sd1215	480167	0.0253315
sd0187	sd3218	484453	0.0399286
sd0187	sd2739	484764	0.0331092
sd0192	sd3297	482523	0.0333277
sd0192	sd3207	484110	0.0324177
sd0207	sd3228	478658	0.0251569
sd0213	sd1675	483296	0.0273634
sd0213	sd1793	484483	0.0260581
sd0213	sd2288	482275	0.0312991
sd0213	sd2209	484267	0.0264599
sd0213	sd3232	484221	0.0301706
sd0268	sd1639	483681	0.0258527
sd0279	sd1711	482212	0.0318754
sd0279	sd1716	483048	0.0272534
sd0279	sd2219	482605	0.0339607
sd0279	sd2665	482181	0.0253371
sd0279	sd3558	483200	0.0257757
sd0279	sd1781	482727	0.0261749
sd0279	sd2977	483179	0.0257354
sd0279	sd1871	481788	0.0302555
sd0279	sd1735	482693	0.0260599
sd0279	sd2273	482163	0.0388
sd0279	sd1433	482992	0.0251259
sd0279	sd2659	482252	0.0374901
sd0279	sd3486	482718	0.0360659
sd0279	sd1744	481833	0.0262183
sd0279	sd3131	482956	0.0272961
sd0279	sd1594	482912	0.0325396
sd0279	sd0720	482342	0.0303988
sd0279	sd1140	480409	0.0309305
sd0279	sd0841	481019	0.0268892
sd0279	sd2644	482332	0.0292854
sd0279	sd1277	482611	0.0275838
sd0279	sd1491	482875	0.0260128
sd0279	sd0592	481752	0.0381871
sd0279	sd0719	482673	0.025276
sd0279	sd2511	483369	0.025442
sd0279	sd1693	482274	0.0346952
sd0279	sd1898	480141	0.0259347
sd0279	sd3481	482915	0.0321165
sd0279	sd0330	483289	0.0253965
sd0279	sd0439	482986	0.0250775
sd0279	sd2306	483018	0.0352928
sd0293	sd3228	484066	0.0257239
sd0293	sd2040	483955	0.025379
sd0302	sd1639	480072	0.0253457
sd0308	sd1803	484975	0.0250768
sd0320	sd0592	483224	0.0285007
sd0325	sd1594	483942	0.0281119
sd0330	sd2659	483747	0.0255909
sd0330	sd1693	483835	0.028805
sd0335	sd1448	481291	0.0287534
sd0335	sd2370	484842	0.0257568
sd0335	sd0939	484121	0.0282507
sd0335	sd0623	484086	0.0277736
sd0357	sd0358	332253	0.196613
sd0357	sd0359	326236	0.0733775
sd0357	sd0361	313745	0.026303
sd0357	sd0360	315613	0.0396644
sd0358	sd0359	311079	0.236894
sd0358	sd0362	290575	0.0851939
sd0358	sd0360	295663	0.145944
sd0358	sd0361	288800	0.102623
sd0359	sd0362	292326	0.159804
sd0359	sd0360	314427	0.250903
sd0359	sd0361	294122	0.188206
sd0360	sd0362	310621	0.242218
sd0360	sd0361	319124	0.25923
sd0361	sd0362	338663	0.304015
sd0371	sd2650	478300	0.026611
sd0371	sd1976	482357	0.025382
sd0371	sd3525	479146	0.0317943
sd0371	sd0985	484593	0.0263537
sd0371	sd2380	483406	0.0295058
sd0384	sd1991	484615	0.0282475
sd0390	sd2584	480760	0.0265974
sd0390	sd2093	482695	0.0289709
sd0390	sd1094	483689	0.0255318
sd0395	sd0945	484609	0.0267065
sd0396	sd2364	484667	0.0268671
sd0396	sd3232	484316	0.0256188
sd0396	sd1854	484003	0.0266347
sd0396	sd1810	483906	0.025819
sd0402	sd2370	484478	0.0256184
sd0402	sd1344	483767	0.0283408
sd0438	sd0603	483687	0.0252675
sd0439	sd0561	483869	0.0258098
sd0439	sd2219	483809	0.0265011
sd0439	sd2644	483516	0.0286534
sd0439	sd1781	483938	0.0263865
sd0439	sd1277	483829	0.0310932
sd0439	sd1140	481583	0.0276351
sd0439	sd1594	484154	0.0313354
sd0439	sd1377	480362	0.0250437
sd0439	sd2665	483410	0.0259862
sd0439	sd2273	483330	0.0283474
sd0439	sd3486	483962	0.0275219
sd0439	sd2659	483444	0.0299501
sd0439	sd3481	484180	0.026944
sd0439	sd1693	483546	0.0315476
sd0439	sd1910	482638	0.0272275
sd0439	sd2306	484306	0.0263202
sd0453	sd1871	482994	0.0256467
sd0460	sd0967	483825	0.0256124
sd0460	sd1608	483618	0.0268153
sd0464	sd1174	403671	0.0472292
sd0464	sd1464	404267	0.0572764
sd0464	sd3419	397494	0.0744106
sd0464	sd2951	404660	0.0254441
sd0464	sd0465	383408	0.159599
sd0464	sd0781	395553	0.0865723
sd0464	sd1043	403541	0.060822
sd0464	sd0854	390803	0.0798612
sd0464	sd0466	399297	0.0377872
sd0464	sd1054	393814	0.140597
sd0464	sd0842	402029	0.0255427
sd0464	sd1162	404551	0.0308226
sd0464	sd1390	396882	0.12005
sd0464	sd1462	391660	0.133669
sd0464	sd1042	393402	0.148179
sd0464	sd1391	405615	0.0497631
sd0464	sd3431	398636	0.0513777
sd0464	sd1055	404499	0.0513009
sd0464	sd1452	405000	0.0445859
sd0464	sd1450	395081	0.121976
sd0464	sd0477	381102	0.197752
sd0464	sd1463	393513	0.133366
sd0464	sd1451	398149	0.12538
sd0464	sd0476	383984	0.17812
sd0464	sd1379	406111	0.0421617
sd0464	sd0478	399853	0.0531932
sd0464	sd1378	400609	0.104434
sd0464	sd0769	402299	0.0295802
sd0465	sd1462	400715	0.0986729
sd0465	sd1464	416873	0.0594087
sd0465	sd3419	410002	0.0741029
sd0465	sd1390	406788	0.0996094
sd0465	sd0476	391841	0.133237
sd0465	sd1379	418875	0.0362715
sd0465	sd1162	417073	0.0331885
sd0465	sd1043	416123	0.0559423
sd0465	sd0466	411809	0.0423147
sd0465	sd0769	414847	0.0356235
sd0465	sd1042	402246	0.10577
sd0465	sd0854	402626	0.0819268
sd0465	sd1450	404479	0.0851812
sd0465	sd3431	411256	0.05186
sd0465	sd1452	417779	0.0413308
sd0465	sd0781	407972	0.0851539
sd0465	sd0477	388423	0.147505
sd0465	sd0478	412665	0.0464895
sd0465	sd1463	402503	0.102308
sd0465	sd1451	408241	0.0975571
sd0465	sd1054	403193	0.106375
sd0465	sd0842	414382	0.0329701
sd0465	sd1391	418153	0.0500817
sd0465	sd1174	416239	0.0483389
sd0465	sd1055	417238	0.0529724
sd0465	sd1378	411254	0.0879002
sd0466	sd0854	428796	0.047922
sd0466	sd0476	410657	0.0433549
sd0466	sd1174	448588	0.0320092
sd0466	sd1054	428089	0.0257733
sd0466	sd0477	405760	0.0379753
sd0466	sd1463	428505	0.0330221
sd0466	sd1042	427756	0.0261923
sd0466	sd1464	448709	0.0265532
sd0466	sd1390	433427	0.0284026
sd0466	sd0478	444589	0.0280657
sd0466	sd3431	442988	0.0353691
sd0466	sd3419	439486	0.0347797
sd0466	sd0781	435880	0.0314436
sd0468	sd0592	482429	0.0301779
sd0468	sd1344	483247	0.0252338
sd0468	sd3053	483700	0.0258812
sd0469	sd3579	483669	0.0262912
sd0469	sd3481	483835	0.0252475
sd0476	sd1162	416276	0.0255226
sd0476	sd1450	407537	0.124021
sd0476	sd1463	405176	0.14096
sd0476	sd1043	415313	0.0610743
sd0476	sd1451	409957	0.117735
sd0476	sd1390	408715	0.123064
sd0476	sd3419	408650	0.067413
sd0476	sd0781	406500	0.0692033
sd0476	sd3431	410169	0.0552153
sd0476	sd1174	415479	0.0476451
sd0476	sd1391	417506	0.0534274
sd0476	sd1452	416921	0.0352413
sd0476	sd1462	403944	0.138244
sd0476	sd1464	416327	0.0597018
sd0476	sd0854	401112	0.0745159
sd0476	sd1378	412419	0.106191
sd0476	sd1379	418048	0.0353875
sd0476	sd0478	411377	0.0486111
sd0476	sd1054	405409	0.13945
sd0476	sd0477	389689	0.173604
sd0476	sd1055	416392	0.055803
sd0476	sd1042	404785	0.14058
sd0477	sd1174	410339	0.042681
sd0477	sd1043	410148	0.053559
sd0477	sd1450	401980	0.126014
sd0477	sd3419	403790	0.0694483
sd0477	sd1464	411045	0.0658447
sd0477	sd3431	405239	0.0435825
sd0477	sd1462	398313	0.136048
sd0477	sd1463	400408	0.153277
sd0477	sd1390	403730	0.131499
sd0477	sd1054	401041	0.148229
sd0477	sd1379	412816	0.0371784
sd0477	sd0769	409131	0.0294943
sd0477	sd1378	407419	0.111265
sd0477	sd1452	411737	0.037643
sd0477	sd0781	401615	0.0741243
sd0477	sd1162	411170	0.0267963
sd0477	sd1391	412324	0.0415375
sd0477	sd1451	404981	0.123398
sd0477	sd1042	400166	0.151794
sd0477	sd0478	406415	0.0561596
sd0477	sd0854	396861	0.0802478
sd0477	sd1055	411258	0.0466026
sd0478	sd3419	440477	0.0439395
sd0478	sd1174	449550	0.0282346
sd0478	sd1462	428918	0.0352484
sd0478	sd1043	448795	0.0390535
sd0478	sd1055	450924	0.0273658
sd0478	sd3431	443531	0.0346155
sd0478	sd1379	453553	0.0277936
sd0478	sd1451	436123	0.041867
sd0478	sd1450	433122	0.0395892
sd0478	sd1042	428491	0.0387385
sd0478	sd1054	428954	0.0356303
sd0478	sd1378	440593	0.0379753
sd0478	sd1463	429246	0.0313141
sd0478	sd1390	434363	0.0285293
sd0478	sd0854	429633	0.0364843
sd0478	sd1391	451726	0.0277695
sd0478	sd1464	450012	0.0321973
sd0478	sd0781	437130	0.0405599
sd0485	sd1360	484071	0.02643
sd0497	sd1693	483543	0.0259629
sd0497	sd2306	484191	0.0263977
sd0553	sd1693	483547	0.0287722
sd0557	sd2296	484806	0.0253866
sd0558	sd1537	484460	0.0474598
sd0561	sd2306	483977	0.0308652
sd0561	sd0603	483239	0.0265034
sd0561	sd1140	481205	0.0251677
sd0561	sd1594	483804	0.0290953
sd0561	sd1693	483151	0.0273571
sd0579	sd3232	482398	0.0250494
sd0579	sd1810	481961	0.0266951
sd0592	sd1594	482805	0.0327166
sd0592	sd1693	482348	0.0388354
sd0592	sd1277	482574	0.0309112
sd0592	sd2665	482244	0.0291452
sd0592	sd2887	481742	0.0286712
sd0592	sd1396	482903	0.0261465
sd0592	sd3558	483142	0.0302453
sd0592	sd3028	483241	0.0260889
sd0592	sd1015	481965	0.0252571
sd0592	sd2981	482661	0.0251396
sd0592	sd0603	482424	0.0342809
sd0592	sd1140	480505	0.0330852
sd0592	sd2273	482238	0.0379794
sd0592	sd0757	482312	0.0262548
sd0592	sd2219	482553	0.0398792
sd0592	sd1871	481753	0.0293261
sd0592	sd3486	482789	0.0380298
sd0592	sd2054	482656	0.0267872
sd0592	sd3560	482573	0.0288338
sd0592	sd2306	482960	0.0276729
sd0592	sd2644	482395	0.0296683
sd0592	sd2977	483114	0.0329717
sd0592	sd2659	482341	0.0332266
sd0592	sd1711	482237	0.0317181
sd0592	sd0720	482335	0.034384
sd0592	sd3551	482382	0.0263063
sd0592	sd1735	482578	0.0299252
sd0592	sd3546	482758	0.027608
sd0592	sd0600	482781	0.0261937
sd0592	sd3481	482942	0.028216
sd0592	sd1910	481472	0.0263804
sd0596	sd2996	481839	0.0307796
sd0596	sd2903	481602	0.0269916
sd0597	sd2665	478393	0.0259855
sd0603	sd2306	483544	0.0263254
sd0603	sd2273	482756	0.0296556
sd0603	sd1140	481050	0.0270528
sd0603	sd3486	483387	0.0264533
sd0603	sd1277	483126	0.0290914
sd0603	sd2977	483822	0.0258476
sd0603	sd2644	482917	0.0300104
sd0603	sd1594	483396	0.026503
sd0603	sd0720	482899	0.0271474
sd0603	sd2219	483094	0.0294771
sd0603	sd1693	482893	0.0319286
sd0603	sd1711	482780	0.0283299
sd0603	sd2659	482910	0.0306672
sd0603	sd3481	483554	0.0254644
sd0621	sd1235	483562	0.0265097
sd0626	sd2996	484414	0.0286442
sd0661	sd1594	484598	0.0259074
sd0665	sd1751	484023	0.028133
sd0699	sd3431	454340	0.0259118
sd0720	sd2306	483660	0.0303429
sd0720	sd1277	483185	0.0333992
sd0720	sd1693	482886	0.0344816
sd0720	sd2644	482872	0.0283207
sd0720	sd1140	480971	0.0284072
sd0720	sd2219	483184	0.026785
sd0720	sd3486	483381	0.0339639
sd0720	sd2273	482697	0.0350241
sd0720	sd2659	482806	0.0302196
sd0720	sd2977	483840	0.0251638
sd0720	sd1735	483263	0.0250859
sd0720	sd3560	483138	0.0250497
sd0720	sd0729	483465	0.0254599
sd0720	sd3481	483553	0.0292663
sd0720	sd1711	482753	0.0262531
sd0720	sd1594	483511	0.0290734
sd0720	sd1491	483543	0.0272061
sd0729	sd2644	483382	0.0284298
sd0763	sd0948	484036	0.128841
sd0764	sd2888	480471	0.0267479
sd0769	sd0854	432585	0.0338595
sd0769	sd1055	454522	0.0257899
sd0769	sd3419	443745	0.0254738
sd0769	sd0781	440252	0.0296998
sd0769	sd3431	447800	0.0311189
sd0781	sd0854	423551	0.0576164
sd0781	sd1043	440268	0.0510562
sd0781	sd3419	432827	0.0558514
sd0781	sd1174	440855	0.0357299
sd0781	sd1451	428406	0.0479145
sd0781	sd1452	442884	0.0362799
sd0781	sd1462	421015	0.0582103
sd0781	sd1378	432623	0.0524155
sd0781	sd1391	442740	0.0339188
sd0781	sd1054	421926	0.0629789
sd0781	sd1450	425090	0.0499676
sd0781	sd1463	421522	0.0446933
sd0781	sd1162	442274	0.029003
sd0781	sd1390	426624	0.0518738
sd0781	sd3431	435232	0.0377932
sd0781	sd1042	421403	0.0582403
sd0781	sd1379	444176	0.0346347
sd0781	sd1464	441099	0.0431068
sd0781	sd1055	442023	0.0464141
sd0797	sd3087	484709	1.00227
sd0798	sd3088	484724	0.9908
sd0799	sd3089	484400	0.981406
sd0800	sd3090	484892	1.00129
sd0802	sd3092	484675	1.02223
sd0803	sd3093	482828	0.971626
sd0804	sd3094	478104	1.01032
sd0805	sd3095	477261	0.995915
sd0806	sd3096	484463	0.998789
sd0807	sd3097	484853	0.993223
sd0808	sd3098	484554	1.00053
sd0809	sd3099	484741	0.989302
sd0810	sd3100	484941	0.964282
sd0811	sd3101	484827	0.979332
sd0812	sd3102	484967	1.0054
sd0813	sd3103	484533	0.990722
sd0814	sd3104	482385	0.978826
sd0815	sd3105	484034	0.998168
sd0816	sd3106	481381	0.996955
sd0817	sd3107	481961	0.987557
sd0818	sd3108	483245	1.00134
sd0819	sd3109	484726	1.00993
sd0820	sd3110	484586	0.984288
sd0821	sd3111	484660	0.99322
sd0822	sd3112	484389	0.989383
sd0823	sd3113	483982	0.993658
sd0824	sd3486	483639	0.0267428
sd0824	sd3114	484320	0.993661
sd0824	sd2273	482979	0.0262637
sd0825	sd3115	484235	0.983885
sd0826	sd2888	480265	0.0288162
sd0826	sd3116	484614	1.01968
sd0826	sd1743	483864	0.0266839
sd0826	sd3228	483870	0.0261662
sd0826	sd2380	483321	0.0256362
sd0827	sd3117	484431	0.998506
sd0828	sd3118	484174	0.995618
sd0829	sd3119	484085	0.991715
sd0830	sd3120	484383	0.989567
sd0831	sd3121	484785	0.992961
sd0832	sd3122	485036	0.990338
sd0833	sd3123	484905	0.976594
sd0834	sd3124	484408	0.997447
sd0835	sd3125	485129	0.985079
sd0836	sd3126	484877	0.99781
sd0837	sd3127	485012	0.985739
sd0838	sd3128	484652	1.00294
sd0839	sd3129	484567	1.0033
sd0840	sd3130	484668	0.987799
sd0841	sd3131	482613	0.987399
sd0842	sd3132	466627	0.986866
sd0843	sd3133	480713	0.982138
sd0844	sd3134	482995	0.991993
sd0845	sd3135	484583	0.98774
sd0846	sd3136	484689	0.995517
sd0847	sd3137	484404	0.986538
sd0848	sd3138	484693	0.982641
sd0849	sd3139	484765	0.979449
sd0850	sd3140	484276	0.984341
sd0851	sd3141	477955	0.983491
sd0852	sd3142	474522	0.988039
sd0853	sd3486	475068	0.0256014
sd0853	sd3143	475393	0.983949
sd0854	sd1452	434971	0.0304395
sd0854	sd1379	436269	0.0298617
sd0854	sd1450	417582	0.0414405
sd0854	sd1043	432421	0.0389449
sd0854	sd3431	428105	0.0517218
sd0854	sd1462	413513	0.0434442
sd0854	sd1174	433134	0.0486731
sd0854	sd1451	420966	0.0474894
sd0854	sd1042	414385	0.0514652
sd0854	sd1391	434869	0.0375752
sd0854	sd1055	434168	0.0401994
sd0854	sd1378	424944	0.0439305
sd0854	sd3419	425789	0.0503525
sd0854	sd1162	434451	0.0363658
sd0854	sd3144	441840	0.946201
sd0854	sd1390	419343	0.0535593
sd0854	sd1054	415137	0.0524374
sd0854	sd1463	414490	0.0512694
sd0854	sd1464	433149	0.0410473
sd0855	sd3145	476015	1.00149
sd0857	sd3147	484798	0.980221
sd0858	sd3148	483657	0.989183
sd0859	sd3149	484968	0.981414
sd0860	sd3150	484883	0.979538
sd0861	sd3151	484723	0.98763
sd0862	sd3152	483154	0.986826
sd0863	sd3153	483592	0.969738
sd0864	sd3154	484005	0.976364
sd0865	sd3155	479869	0.970675
sd0866	sd3156	484837	0.989567
sd0867	sd3157	485077	0.989927
sd0868	sd3158	484916	0.986469
sd0869	sd3159	485186	0.989429
sd0870	sd3160	485505	0.997634
sd0870	sd3486	484464	0.02585
sd0871	sd3161	485356	0.993647
sd0872	sd3162	485143	0.971446
sd0873	sd3163	485246	1.02024
sd0874	sd3164	484972	1.01053
sd0875	sd3165	484760	0.985603
sd0876	sd3166	481266	0.980211
sd0877	sd3167	481664	0.990393
sd0878	sd3168	484994	1.01989
sd0879	sd3169	485347	1.00544
sd0880	sd3170	485443	0.983796
sd0883	sd3173	485234	0.998901
sd0883	sd1932	484269	0.0302004
sd0884	sd3174	485253	1.01486
sd0885	sd3175	485158	0.980582
sd0886	sd3176	485019	0.981683
sd0887	sd3177	485141	1.01276
sd0888	sd3178	484540	0.996915
sd0889	sd3179	483455	0.9811
sd0890	sd3180	482690	0.978397
sd0891	sd3181	484661	0.991241
sd0892	sd3182	484968	0.996419
sd0903	sd1675	478572	0.0273603
sd0920	sd2577	484983	0.0312783
sd0920	sd3232	484273	0.0265788
sd0920	sd2288	482334	0.026299
sd0924	sd3151	484339	0.0250493
sd0924	sd2888	480462	0.027929
sd0924	sd2584	481619	0.0277308
sd0932	sd2929	484915	0.0261496
sd0936	sd3207	484027	0.0280472
sd0949	sd2737	484678	0.0346137
sd0977	sd3228	480830	0.0256231
sd1030	sd2888	478169	0.0320513
sd1030	sd2139	481530	0.0273188
sd1037	sd2888	480384	0.0272727
sd1042	sd1054	425220	0.162964
sd1042	sd1055	436142	0.0491354
sd1042	sd1450	428192	0.134807
sd1042	sd1451	429577	0.132935
sd1042	sd1379	437930	0.0397634
sd1042	sd1452	436550	0.0422335
sd1042	sd3431	426727	0.0336607
sd1042	sd1378	432656	0.117033
sd1042	sd1462	424504	0.145636
sd1042	sd1391	437446	0.0542661
sd1042	sd1174	435474	0.0503764
sd1042	sd3419	424853	0.053254
sd1042	sd1162	436262	0.0297979
sd1042	sd1463	425154	0.148143
sd1042	sd1043	434945	0.0557494
sd1042	sd1390	429037	0.134027
sd1042	sd1464	435823	0.055845
sd1043	sd3419	443968	0.0384606
sd1043	sd1450	440444	0.0522087
sd1043	sd1390	441653	0.0540704
sd1043	sd1452	458465	0.0397088
sd1043	sd3431	446517	0.0280744
sd1043	sd1462	435846	0.0534765
sd1043	sd1379	460214	0.0334549
sd1043	sd1162	457965	0.0320846
sd1043	sd1451	443061	0.0628845
sd1043	sd1054	435409	0.0592677
sd1043	sd1463	435631	0.0457466
sd1043	sd1391	459245	0.0529486
sd1043	sd1055	457870	0.0494643
sd1043	sd1378	448317	0.0623379
sd1043	sd1174	456680	0.0453158
sd1043	sd1464	457035	0.0456101
sd1044	sd3353	480227	0.025328
sd1048	sd3486	483201	0.0296459
sd1054	sd1174	435687	0.043592
sd1054	sd1390	429392	0.13361
sd1054	sd1162	436571	0.02559
sd1054	sd1379	438281	0.0367985
sd1054	sd1391	437805	0.0512016
sd1054	sd1464	436165	0.0649217
sd1054	sd1055	436623	0.0505641
sd1054	sd1462	424145	0.140125
sd1054	sd3431	427360	0.0355831
sd1054	sd1452	436882	0.0416773
sd1054	sd1450	428018	0.136387
sd1054	sd1451	429895	0.133886
sd1054	sd1463	425392	0.155057
sd1054	sd3419	425481	0.0497248
sd1054	sd1378	433131	0.117744
sd1055	sd1390	442934	0.0510039
sd1055	sd3431	448660	0.0275396
sd1055	sd1464	458999	0.0462208
sd1055	sd1462	437283	0.0460886
sd1055	sd1174	458830	0.0381637
sd1055	sd1452	460851	0.0401275
sd1055	sd3419	445878	0.0427063
sd1055	sd1379	462877	0.0379935
sd1055	sd1463	436899	0.0422451
sd1055	sd1450	441845	0.0503506
sd1055	sd1391	461627	0.0519844
sd1055	sd1162	460203	0.0274208
sd1055	sd1451	444447	0.0427673
sd1055	sd1378	449803	0.052858
sd1063	sd1321	483583	0.0254989
sd1074	sd3207	483943	0.0267194
sd1092	sd1721	483201	0.136313
sd1094	sd3053	484562	0.0272812
sd1094	sd2888	480542	0.0257205
sd1099	sd1532	483696	0.0252139
sd1120	sd3207	481287	0.0274467
sd1140	sd1277	481453	0.0272126
sd1140	sd1693	481253	0.0381894
sd1140	sd1331	481609	0.028069
sd1140	sd1874	479465	0.025034
sd1140	sd2306	481562	0.0343023
sd1140	sd2644	481060	0.0280362
sd1140	sd1711	481074	0.028971
sd1140	sd2427	480684	0.0257186
sd1140	sd1594	481645	0.0314346
sd1140	sd2977	481766	0.0310861
sd1140	sd2219	481425	0.0318253
sd1140	sd2722	481636	0.0283992
sd1140	sd1491	481667	0.0251289
sd1140	sd2273	481175	0.0338639
sd1140	sd2665	480957	0.0311543
sd1140	sd2659	481028	0.0318078
sd1140	sd3486	481548	0.0289414
sd1140	sd3560	481343	0.0274659
sd1140	sd3481	481682	0.0304527
sd1158	sd1159	465858	0.041308
sd1162	sd1462	437273	0.029256
sd1162	sd1391	461693	0.0306237
sd1162	sd1464	458884	0.0281048
sd1162	sd1450	441909	0.0342544
sd1162	sd3419	446488	0.0267734
sd1162	sd1174	460417	0.0276988
sd1162	sd1378	449584	0.0380359
sd1162	sd1379	463394	0.0270414
sd1162	sd1390	442978	0.0289791
sd1162	sd1463	437099	0.0264587
sd1174	sd3431	447661	0.0320876
sd1174	sd1378	448728	0.0442386
sd1174	sd1464	457391	0.0406084
sd1174	sd1390	442083	0.0477893
sd1174	sd1463	436073	0.0428624
sd1174	sd1462	436360	0.045221
sd1174	sd1451	443415	0.0390078
sd1174	sd3419	444975	0.040194
sd1174	sd1391	460394	0.0456127
sd1174	sd1450	441003	0.0487336
sd1174	sd1452	459314	0.0370126
sd1174	sd1379	461595	0.0341589
sd1188	sd1448	479859	0.0271088
sd1188	sd3379	481563	0.0289501
sd1235	sd2996	483949	0.0259516
sd1235	sd2865	483505	0.0254702
sd1273	sd2066	483840	0.0257689
sd1273	sd1810	483716	0.0253641
sd1273	sd1802	484505	0.160628
sd1277	sd2306	483902	0.0298424
sd1277	sd2665	483017	0.0289077
sd1277	sd1576	483990	0.0250997
sd1277	sd2659	483085	0.0321734
sd1277	sd3481	483813	0.03053
sd1277	sd2977	484085	0.0290081
sd1277	sd1716	483996	0.027148
sd1277	sd1491	483962	0.025577
sd1277	sd1435	480961	0.0255195
sd1277	sd1910	482486	0.0272934
sd1277	sd1871	482754	0.0266098
sd1277	sd1594	483923	0.0302695
sd1277	sd3560	483369	0.0254761
sd1277	sd1711	483278	0.0349976
sd1277	sd2219	483616	0.0323046
sd1277	sd2644	483186	0.0325159
sd1277	sd1735	483659	0.0254999
sd1277	sd1693	483427	0.0379106
sd1277	sd2273	483183	0.0351193
sd1277	sd3486	483633	0.032377
sd1278	sd1512	483883	0.0287045
sd1278	sd1810	483577	0.0340149
sd1278	sd1793	484190	0.029298
sd1297	sd2219	483553	0.0262229
sd1297	sd1693	483328	0.0262716
sd1302	sd3069	484263	0.0272188
sd1320	sd1491	482674	0.0261782
sd1320	sd1910	481542	0.0260896
sd1344	sd1448	480941	0.0276988
sd1344	sd2370	484127	0.0346602
sd1344	sd3575	484149	0.0308868
sd1378	sd3419	436480	0.0426819
sd1378	sd1462	433497	0.107983
sd1378	sd3431	438519	0.0298575
sd1378	sd1451	440319	0.108141
sd1378	sd1450	437833	0.102378
sd1378	sd1464	449591	0.063304
sd1378	sd1463	433928	0.107198
sd1378	sd1391	451467	0.0514634
sd1378	sd1452	450263	0.0343185
sd1378	sd1390	439204	0.108051
sd1378	sd1379	451890	0.0449558
sd1379	sd1462	439463	0.0403166
sd1379	sd1463	438956	0.0356489
sd1379	sd1390	445087	0.0406928
sd1379	sd1450	444080	0.0448942
sd1379	sd3540	466446	0.0278314
sd1379	sd1391	464612	0.0375563
sd1379	sd1464	461829	0.0429414
sd1379	sd1452	464061	0.0322822
sd1379	sd1451	446409	0.0371643
sd1379	sd3419	448210	0.0344502
sd1389	sd1675	477906	0.02592
sd1389	sd3232	478596	0.0269068
sd1389	sd2577	479319	0.0326526
sd1389	sd2346	479316	0.0272866
sd1389	sd2288	477040	0.0295186
sd1389	sd1512	478556	0.0253934
sd1389	sd1810	478390	0.0281827
sd1389	sd2364	478968	0.0256274
sd1390	sd1462	429458	0.127063
sd1390	sd1464	442896	0.0628563
sd1390	sd1450	433384	0.124418
sd1390	sd3419	430526	0.0468784
sd1390	sd3431	432571	0.0303017
sd1390	sd1463	430348	0.140427
sd1390	sd1451	435873	0.126663
sd1390	sd1391	444719	0.0530268
sd1390	sd1452	443474	0.0390578
sd1391	sd1464	460809	0.0467551
sd1391	sd1462	438923	0.0515739
sd1391	sd3419	446754	0.0376245
sd1391	sd1450	443493	0.0570154
sd1391	sd1452	462429	0.0415847
sd1391	sd1463	438367	0.0447191
sd1391	sd1451	445973	0.0494711
sd1396	sd3481	484188	0.0255735
sd1450	sd1451	434518	0.125141
sd1450	sd1452	442594	0.0446031
sd1450	sd3419	429041	0.0472865
sd1450	sd1463	429750	0.139101
sd1450	sd1464	441705	0.0567554
sd1450	sd2822	449372	0.0282345
sd1450	sd3431	431238	0.0288328
sd1450	sd1462	431019	0.140073
sd1451	sd1462	430679	0.127516
sd1451	sd3431	434295	0.0365392
sd1451	sd1452	445017	0.0413597
sd1451	sd1463	431811	0.140307
sd1451	sd3419	432201	0.0474026
sd1451	sd1464	444519	0.0657933
sd1452	sd1463	437555	0.0318456
sd1452	sd3431	449984	0.0272614
sd1452	sd1462	438046	0.0448798
sd1452	sd1464	460116	0.0373232
sd1452	sd3419	446821	0.0308186
sd1459	sd3228	481967	0.0258094
sd1459	sd2170	482157	0.0262721
sd1462	sd3419	424847	0.0432737
sd1462	sd1463	426824	0.149893
sd1462	sd3431	427138	0.0344819
sd1462	sd1464	437231	0.0604748
sd1463	sd1464	436914	0.0624653
sd1463	sd3419	425432	0.0440036
sd1463	sd3431	427636	0.0387148
sd1464	sd3431	447564	0.0312841
sd1464	sd3419	444870	0.0394637
sd1491	sd1594	484243	0.0272187
sd1491	sd2306	484277	0.0291912
sd1491	sd2659	483357	0.0287341
sd1491	sd1735	483979	0.0250261
sd1508	sd2888	476708	0.0274618
sd1512	sd1810	483547	0.0282193
sd1512	sd2236	482990	0.0255909
sd1512	sd1675	483023	0.0321195
sd1512	sd1803	484290	0.0253617
sd1512	sd2577	484356	0.0279184
sd1512	sd2209	483978	0.030681
sd1512	sd2288	482008	0.0326933
sd1545	sd2564	483932	0.0946173
sd1587	sd2040	483882	0.0250657
sd1594	sd2977	484444	0.0252386
sd1594	sd1711	483472	0.0305057
sd1594	sd2427	482720	0.0251787
sd1594	sd2392	484180	0.028347
sd1594	sd1693	483584	0.0333404
sd1594	sd2219	483898	0.0285178
sd1594	sd2306	484290	0.0281977
sd1594	sd2181	482744	0.0255251
sd1594	sd2659	483342	0.0280299
sd1594	sd2273	483372	0.0295631
sd1594	sd1910	482729	0.0274755
sd1594	sd3481	484088	0.0332869
sd1594	sd1735	483988	0.0341948
sd1594	sd2644	483418	0.035065
sd1594	sd3486	483896	0.030746
sd1594	sd1815	483656	0.0269681
sd1608	sd3297	482295	0.0282385
sd1608	sd2737	484686	0.02528
sd1608	sd3207	483860	0.0298054
sd1608	sd2193	483555	0.0269437
sd1629	sd2273	482485	0.0254028
sd1634	sd2496	484170	0.0258501
sd1639	sd2758	483351	0.0250977
sd1639	sd1932	483429	0.0286088
sd1647	sd3207	483181	0.0254951
sd1675	sd1810	482701	0.032019
sd1675	sd2236	482214	0.0371969
sd1675	sd1820	481983	0.0254752
sd1675	sd3232	483001	0.0419333
sd1675	sd2106	483152	0.0303108
sd1675	sd1803	483572	0.0277917
sd1675	sd2209	483164	0.0357563
sd1675	sd1854	482848	0.0302203
sd1675	sd2066	482885	0.0311547
sd1675	sd2595	483110	0.0256766
sd1675	sd2288	481276	0.0354689
sd1675	sd1793	483363	0.0310893
sd1675	sd2496	483556	0.0281012
sd1693	sd1781	483444	0.025351
sd1693	sd2644	482940	0.0258644
sd1693	sd1711	483011	0.0307294
sd1693	sd3254	483842	0.0250678
sd1693	sd2665	482772	0.0299219
sd1693	sd2306	483590	0.0341974
sd1693	sd1735	483338	0.031235
sd1693	sd2887	482289	0.0289721
sd1693	sd3481	483540	0.0317
sd1693	sd1910	482226	0.0297516
sd1693	sd3486	483390	0.0331329
sd1693	sd2806	483332	0.0268992
sd1693	sd3257	483853	0.0251243
sd1693	sd2659	482863	0.0333981
sd1693	sd2273	482961	0.0365041
sd1697	sd1735	483200	0.0271469
sd1711	sd3481	483369	0.0311903
sd1711	sd2659	482749	0.0320709
sd1711	sd2644	482797	0.0299888
sd1711	sd3486	483235	0.0334797
sd1711	sd1735	483230	0.0313602
sd1711	sd1910	482040	0.0276305
sd1711	sd2306	483459	0.0261859
sd1711	sd2427	482090	0.0287203
sd1711	sd3560	482986	0.031136
sd1711	sd2273	482780	0.025402
sd1716	sd1960	483706	0.0250723
sd1735	sd2659	483127	0.0278876
sd1735	sd3486	483660	0.0283419
sd1735	sd2644	483205	0.0313851
sd1735	sd2554	484188	0.0275119
sd1735	sd3333	482191	0.0284733
sd1735	sd3560	483407	0.0304483
sd1735	sd3481	483860	0.0348848
sd1735	sd2273	483137	0.0296829
sd1735	sd2219	483671	0.0258734
sd1735	sd2427	482542	0.0251934
sd1738	sd3039	483570	0.02847
sd1738	sd2650	477640	0.0266486
sd1738	sd2888	479582	0.0265653
sd1743	sd3116	484053	0.0264693
sd1743	sd3228	483634	0.0340894
sd1744	sd2273	482394	0.0257731
sd1744	sd2219	482861	0.025433
sd1745	sd1785	469912	0.0404409
sd1781	sd2273	483230	0.0266273
sd1781	sd3481	483941	0.0255645
sd1781	sd2219	483699	0.025549
sd1793	sd1810	483878	0.0306489
sd1793	sd2577	484861	0.0275566
sd1793	sd2595	484290	0.0314916
sd1793	sd2288	482291	0.0318048
sd1801	sd3223	484515	0.0276229
sd1801	sd2868	484725	0.0270056
sd1803	sd2288	482457	0.0257338
sd1803	sd2595	484459	0.027975
sd1806	sd1925	483909	0.0286739
sd1810	sd2288	481803	0.0368641
sd1810	sd2346	484126	0.0342752
sd1810	sd2577	484143	0.0324956
sd1810	sd2066	483429	0.025667
sd1810	sd2106	483699	0.0311231
sd1810	sd3232	483545	0.0369292
sd1810	sd2595	483686	0.0271796
sd1810	sd1820	482553	0.0280378
sd1810	sd2236	482783	0.0261255
sd1810	sd1854	483373	0.0279741
sd1810	sd2209	483750	0.0281216
sd1820	sd3232	482728	0.0285846
sd1820	sd2346	483313	0.0258898
sd1820	sd1854	482585	0.0268612
sd1820	sd2796	483283	0.0269979
sd1828	sd3566	484656	0.984059
sd1841	sd2027	482953	0.0487866
sd1854	sd2577	484222	0.0277721
sd1854	sd2209	483814	0.0313119
sd1854	sd2346	484182	0.0271352
sd1862	sd3297	480481	0.0259853
sd1871	sd2644	482326	0.0263976
sd1871	sd2273	482443	0.0292815
sd1897	sd3228	482836	0.0289074
sd1898	sd2219	481094	0.0258558
sd1898	sd2273	480834	0.0259838
sd1904	sd3207	481420	0.0270763
sd1910	sd3486	482541	0.0271095
sd1910	sd2273	482115	0.0260047
sd1910	sd2219	482476	0.0381887
sd1932	sd3173	484081	0.0297047
sd1954	sd2306	483574	0.0265822
sd1960	sd3207	483338	0.0299162
sd1978	sd3267	482930	0.0253017
sd1978	sd1991	483080	0.0272646
sd1994	sd1995	481245	0.0250567
sd2011	sd2575	484472	0.136497
sd2023	sd3486	483843	0.0256192
sd2040	sd2584	481145	0.0270674
sd2040	sd2287	481148	0.0255412
sd2040	sd3218	483953	0.0283436
sd2062	sd2665	483561	0.0255802
sd2066	sd2288	481912	0.0301294
sd2068	sd3483	483449	0.025292
sd2072	sd2888	479423	0.0267311
sd2106	sd2301	480413	0.0277564
sd2106	sd2209	484115	0.0258901
sd2106	sd3232	483941	0.0259902
sd2106	sd2288	482152	0.0320695
sd2126	sd3297	482089	0.0274712
sd2139	sd2888	479886	0.027701
sd2193	sd2273	482691	0.025291
sd2193	sd2737	483950	0.0312083
sd2209	sd3232	483991	0.0336977
sd2209	sd2595	484130	0.0308856
sd2209	sd2288	482192	0.0384861
sd2209	sd2496	484546	0.0263375
sd2209	sd2577	484580	0.0309633
sd2219	sd2887	482551	0.0253277
sd2219	sd2659	483097	0.0345454
sd2219	sd2273	483134	0.0382021
sd2219	sd2665	483040	0.0278413
sd2219	sd3560	483391	0.0261881
sd2219	sd2644	483149	0.0330685
sd2219	sd2306	483887	0.0331841
sd2219	sd3481	483797	0.0319723
sd2219	sd2427	482494	0.0265479
sd2219	sd3486	483620	0.0320975
sd2219	sd3053	483824	0.0253967
sd2236	sd3232	483074	0.0280656
sd2236	sd2288	481343	0.0278961
sd2273	sd3486	483244	0.0276745
sd2273	sd2977	483535	0.0317818
sd2273	sd2644	482784	0.0268008
sd2273	sd3492	483381	0.0298481
sd2273	sd3481	483385	0.0282178
sd2273	sd3114	483388	0.0262573
sd2273	sd3558	483552	0.0253601
sd2273	sd2306	483326	0.0318773
sd2273	sd2659	482750	0.0324757
sd2273	sd3546	483309	0.0264459
sd2273	sd2392	483364	0.0257174
sd2287	sd2888	477623	0.0268538
sd2288	sd3232	482029	0.0326523
sd2288	sd2595	482116	0.0274963
sd2288	sd2301	478513	0.029757
sd2288	sd2346	482512	0.0257008
sd2288	sd2496	482451	0.0266046
sd2288	sd2577	482503	0.0305019
sd2288	sd3320	481316	0.0255349
sd2296	sd3207	484400	0.0261303
sd2296	sd2567	485282	0.0251344
sd2301	sd3232	480344	0.0303006
sd2301	sd2346	481105	0.0282379
sd2306	sd2659	483495	0.0311488
sd2306	sd3602	484467	0.0253836
sd2306	sd2644	483563	0.0308255
sd2306	sd3486	484029	0.0278677
sd2306	sd2977	484647	0.0302846
sd2306	sd3560	483783	0.0255777
sd2306	sd3481	484220	0.0262653
sd2346	sd3232	484497	0.0350866
sd2346	sd3424	483780	0.0273627
sd2346	sd2577	485273	0.0318535
sd2370	sd3575	484915	0.0260706
sd2380	sd3228	483199	0.0255343
sd2380	sd3116	483503	0.025817
sd2380	sd3253	483706	0.0258872
sd2392	sd2737	484744	0.0280614
sd2427	sd2659	482198	0.0252855
sd2427	sd3481	482874	0.0318868
sd2490	sd2888	480760	0.0270992
sd2577	sd3232	484498	0.0326209
sd2577	sd2595	484644	0.0251215
sd2584	sd2958	481337	0.027882
sd2584	sd3218	481620	0.0273075
sd2584	sd2996	481695	0.0405295
sd2584	sd3525	476615	0.0301665
sd2584	sd3416	478795	0.0275518
sd2595	sd3232	484138	0.02766
sd2644	sd2659	482911	0.0277396
sd2644	sd3481	483551	0.0286261
sd2644	sd3333	481751	0.0254613
sd2644	sd3486	483392	0.0292269
sd2644	sd2977	483724	0.033623
sd2644	sd3558	483790	0.0274013
sd2650	sd3228	478144	0.0271038
sd2659	sd3486	483344	0.0304014
sd2659	sd3481	483512	0.0276954
sd2665	sd2977	483613	0.0302011
sd2692	sd3486	484315	0.0283887
sd2732	sd2888	480475	0.0270545
sd2739	sd2888	480810	0.0250665
sd2806	sd3481	483971	0.0252326
sd2865	sd3218	484056	0.0268079
sd2865	sd2996	484194	0.0262884
sd2865	sd2875	484020	0.0270319
sd2875	sd3218	484363	0.0269567
sd2880	sd3529	484567	0.0295723
sd2888	sd3116	480428	0.0287331
sd2888	sd3218	480451	0.0331367
sd2888	sd3228	480047	0.0287561
sd2903	sd2996	484413	0.0260972
sd2905	sd3207	483893	0.0295964
sd2977	sd3486	484224	0.0269431
sd2996	sd3218	484476	0.0268502
sd3012	sd3481	484265	0.029835
sd3114	sd3486	484066	0.0267657
sd3116	sd3228	484017	0.0262282
sd3143	sd3486	483596	0.0263902
sd3160	sd3486	484374	0.0258036
sd3207	sd3297	482050	0.0250726
sd3228	sd3353	482891	0.0284234
sd3232	sd3320	483232	0.02509
sd3253	sd3581	484423	0.0286897
sd3257	sd3486	484273	0.0264679
sd3361	sd3481	482956	0.026634
sd3384	sd3486	483676	0.02525
sd3419	sd3420	447520	0.0298183
sd3419	sd3431	439022	0.0400722
sd3420	sd3540	466624	0.025074
sd3481	sd3486	484063	0.0257632
sd3481	sd3563	483957	0.0256255

### Sheet: Supplementary table 4
Supplymentary table 4. Statistics overview of the discovery and replication cohorts used in this study.
Variables	Cohort 1 (N=2,332)			Cohort 2 (N=3,037)
	Total	Male	Female	Total	Male	Female
Nb	2332 (100.00)	616 (26.42)	1716 (73.58)	3037 (100.00)	1183 (38.95)	1854 (61.05)
Age (years)a	18.44(1.00)	18.63 (1.06)	18.37 (0.98)	18.18(0.98)	18.14 (0.87)	18.21 (1.04)
Height (cm)a	162.04(7.95)	171.29 (5.99)	158.72 (5.60)	168.19(8.59)	175.99 (6.48)	163.22 (5.52)
Weight (kg)a	53.83(10.43)	61.12 (11.76)	51.22 (8.52)	62.79(13.80)	71.37 (14.59)	57.34 (9.98)
BMD (g/cm3)a
Hip	0.75(0.10)	0.81 (0.11)	0.73 (0.09)	0.82(0.13)	0.88 (0.13)	0.78 (0.10)
Femoral neck (FN)	0.84(0.10)	0.89 (0.11)	0.83 (0.09)	0.91(0.13)	0.97 (0.13)	0.87 (0.11)
Geographical regionb
South	2065 (88.5)	535 (86.9)	1530 (89.2)	271 (8.9)	109 (9.2)	162 (8.7)
North	267 (11.5)	81 (13.1)	186 (10.8)	2766 (91.1)	1074 (90.8)	1692 (91.3)
# a: Mean (SD); b: Number (%)

### Sheet: Supplementray table 5
Supplymentary table 5. The well imputed ratio of MAF <0.05 in 50%, 70%, 90% SAS ancestry samples
Ancestry proportion	info	1kGP	SEAD	TOPMed	ChinaMAP
50%-70% SAS ancestry	maf<0.05	5427219	7059204	36648923	4729335
	maf<0.05 & R2>0.8	109410	173380	661507	95935
	maf<0.05 & R2>0.8 ratio	0.0201595	0.0245608	0.0180498	0.0202851
70%-90% SAS ancestry	maf<0.05	5428107	7060421	36646988	4731177
	maf<0.05 & R2>0.8	94642	161521	261777	95021
	maf<0.05 & R2>0.8 ratio	0.0174355	0.022877	0.00714321	0.020084
>90% SAS ancestry	maf<0.05	5431562	7064589	36649963	4732695
	maf<0.05 & R2>0.8	103402	196500	286771	85758
	maf<0.05 & R2>0.8 ratio	0.0190372	0.0278148	0.00782459	0.0181203

### Sheet: Supplementray table 6
Supplementary table 6. The imputation performance of 197 Central and South Asian samples imputed by four reference panels in HGDP by using Asian Screening Array
pop	panel	samples_ID	Heterozygote_Genotype_Concordance	homozygote_Genotype_Concordance	Precision	Non_ref_Sensitivity
Balochi	1KG	HGDP00052	0.876598	0.957513	0.950001	0.944367
Balochi	1KG	HGDP00054	0.893215	0.96575	0.95661	0.944013
Balochi	1KG	HGDP00056	0.896744	0.96782	0.945242	0.946373
Balochi	1KG	HGDP00057	0.873942	0.951582	0.928277	0.931165
Balochi	1KG	HGDP00058	0.886679	0.966712	0.948621	0.940944
Balochi	1KG	HGDP00060	0.878792	0.958914	0.946003	0.931925
Balochi	1KG	HGDP00062	0.896849	0.96264	0.944563	0.945175
Balochi	1KG	HGDP00064	0.890701	0.962473	0.951887	0.943723
Balochi	1KG	HGDP00066	0.894858	0.96326	0.953311	0.945083
Balochi	1KG	HGDP00068	0.889546	0.965558	0.954288	0.944552
Balochi	1KG	HGDP00070	0.900447	0.96403	0.954463	0.947802
Balochi	1KG	HGDP00072	0.898564	0.964923	0.95076	0.948663
Balochi	1KG	HGDP00074	0.882739	0.964061	0.951502	0.941818
Balochi	1KG	HGDP00076	0.879539	0.957606	0.944891	0.933718
Balochi	1KG	HGDP00078	0.889984	0.967498	0.948763	0.942579
Balochi	1KG	HGDP00080	0.892479	0.963161	0.950426	0.943815
Balochi	1KG	HGDP00082	0.901758	0.96572	0.956675	0.947241
Balochi	1KG	HGDP00086	0.897467	0.966855	0.954514	0.946725
Balochi	1KG	HGDP00088	0.895718	0.961447	0.945533	0.944843
Balochi	1KG	HGDP00090	0.900055	0.961722	0.949662	0.947339
Balochi	1KG	HGDP00092	0.88448	0.957067	0.950575	0.942084
Balochi	1KG	HGDP00094	0.894538	0.965334	0.953745	0.946281
Balochi	1KG	HGDP00096	0.901713	0.971721	0.955488	0.948614
Balochi	1KG	HGDP00098	0.884776	0.963793	0.948985	0.938012
Brahui	1KG	HGDP00001	0.888712	0.964593	0.941025	0.944209
Brahui	1KG	HGDP00003	0.895784	0.960313	0.949501	0.944674
Brahui	1KG	HGDP00005	0.877024	0.957267	0.934446	0.936284
Brahui	1KG	HGDP00007	0.89502	0.967236	0.953191	0.945838
Brahui	1KG	HGDP00009	0.886942	0.961884	0.943191	0.939738
Brahui	1KG	HGDP00011	0.90178	0.965011	0.955235	0.947529
Brahui	1KG	HGDP00013	0.882697	0.957793	0.944438	0.936183
Brahui	1KG	HGDP00015	0.891857	0.962185	0.949455	0.944474
Brahui	1KG	HGDP00017	0.890743	0.965091	0.95332	0.942349
Brahui	1KG	HGDP00019	0.893964	0.961462	0.950057	0.946848
Brahui	1KG	HGDP00021	0.895108	0.964885	0.947083	0.944823
Brahui	1KG	HGDP00023	0.884948	0.963183	0.947957	0.942646
Brahui	1KG	HGDP00025	0.896002	0.961861	0.951774	0.943906
Brahui	1KG	HGDP00027	0.892447	0.964701	0.946797	0.943349
Brahui	1KG	HGDP00029	0.887646	0.962573	0.952152	0.939309
Brahui	1KG	HGDP00031	0.905103	0.961913	0.956425	0.94811
Brahui	1KG	HGDP00033	0.888335	0.964811	0.953239	0.943657
Brahui	1KG	HGDP00035	0.892847	0.959834	0.94952	0.942908
Brahui	1KG	HGDP00037	0.893566	0.966214	0.955861	0.944412
Brahui	1KG	HGDP00039	0.897344	0.960322	0.948993	0.944665
Brahui	1KG	HGDP00041	0.887253	0.962028	0.952198	0.944724
Brahui	1KG	HGDP00043	0.882673	0.962222	0.948813	0.940406
Brahui	1KG	HGDP00045	0.898392	0.963762	0.953676	0.945995
Brahui	1KG	HGDP00047	0.882331	0.952145	0.943697	0.934685
Brahui	1KG	HGDP00049	0.904458	0.963273	0.955047	0.949567
Burusho	1KG	HGDP00338	0.887811	0.963189	0.946749	0.942416
Burusho	1KG	HGDP00341	0.89629	0.961739	0.945611	0.945962
Burusho	1KG	HGDP00346	0.901494	0.966107	0.950849	0.94861
Burusho	1KG	HGDP00351	0.896453	0.962278	0.951705	0.94574
Burusho	1KG	HGDP00356	0.903626	0.968815	0.952072	0.95106
Burusho	1KG	HGDP00359	0.89806	0.964918	0.948247	0.947067
Burusho	1KG	HGDP00364	0.894826	0.96263	0.950879	0.94516
Burusho	1KG	HGDP00371	0.890445	0.965681	0.951036	0.944297
Burusho	1KG	HGDP00372	0.89162	0.966029	0.950376	0.944313
Burusho	1KG	HGDP00376	0.890314	0.95924	0.950257	0.943797
Burusho	1KG	HGDP00382	0.888347	0.960224	0.945544	0.941523
Burusho	1KG	HGDP00388	0.8939	0.965742	0.954287	0.946078
Burusho	1KG	HGDP00392	0.888537	0.965296	0.949111	0.94367
Burusho	1KG	HGDP00397	0.89529	0.962608	0.95508	0.945212
Burusho	1KG	HGDP00402	0.8948	0.966611	0.95671	0.944856
Burusho	1KG	HGDP00407	0.889808	0.967259	0.951278	0.943437
Burusho	1KG	HGDP00412	0.896034	0.966332	0.952193	0.94471
Burusho	1KG	HGDP00417	0.891867	0.96598	0.954749	0.94376
Burusho	1KG	HGDP00423	0.886188	0.961414	0.947235	0.939559
Burusho	1KG	HGDP00428	0.900189	0.962195	0.950787	0.946384
Burusho	1KG	HGDP00433	0.897292	0.958203	0.952644	0.943888
Burusho	1KG	HGDP00438	0.889685	0.968024	0.953127	0.94282
Burusho	1KG	HGDP00444	0.900662	0.963759	0.952338	0.947005
Burusho	1KG	HGDP00445	0.881699	0.958412	0.945785	0.93719
Hazara	1KG	HGDP00099	0.908447	0.965996	0.956466	0.952675
Hazara	1KG	HGDP00100	0.898604	0.965346	0.952707	0.946042
Hazara	1KG	HGDP00102	0.906789	0.966971	0.955986	0.950697
Hazara	1KG	HGDP00103	0.89584	0.960856	0.946148	0.945192
Hazara	1KG	HGDP00104	0.892303	0.967453	0.951549	0.943473
Hazara	1KG	HGDP00105	0.891585	0.956502	0.950093	0.946825
Hazara	1KG	HGDP00106	0.893682	0.964175	0.94771	0.94681
Hazara	1KG	HGDP00108	0.902398	0.971321	0.956407	0.949375
Hazara	1KG	HGDP00109	0.891321	0.963054	0.947784	0.946132
Hazara	1KG	HGDP00110	0.893837	0.963375	0.952237	0.945617
Hazara	1KG	HGDP00115	0.898369	0.965007	0.952897	0.948046
Hazara	1KG	HGDP00118	0.896964	0.963133	0.948544	0.946592
Hazara	1KG	HGDP00120	0.88944	0.965518	0.95154	0.94625
Hazara	1KG	HGDP00121	0.898405	0.969348	0.955762	0.947536
Hazara	1KG	HGDP00122	0.902149	0.965092	0.954187	0.948905
Hazara	1KG	HGDP00124	0.902207	0.969031	0.95298	0.9504
Hazara	1KG	HGDP00125	0.898274	0.968591	0.95579	0.950002
Hazara	1KG	HGDP00127	0.898052	0.961217	0.943756	0.947828
Hazara	1KG	HGDP00129	0.899388	0.959645	0.952996	0.945682
Kalash	1KG	HGDP00274	0.89937	0.965681	0.957569	0.947445
Kalash	1KG	HGDP00277	0.899056	0.96342	0.952472	0.946285
Kalash	1KG	HGDP00279	0.903553	0.966025	0.948856	0.948449
Kalash	1KG	HGDP00281	0.896556	0.961949	0.94648	0.947333
Kalash	1KG	HGDP00285	0.893015	0.96967	0.955299	0.947852
Kalash	1KG	HGDP00286	0.904199	0.965514	0.951984	0.952443
Kalash	1KG	HGDP00288	0.89397	0.960672	0.940064	0.945443
Kalash	1KG	HGDP00290	0.903411	0.963258	0.956545	0.949388
Kalash	1KG	HGDP00298	0.899039	0.962518	0.95443	0.947387
Kalash	1KG	HGDP00302	0.89996	0.964721	0.956157	0.94742
Kalash	1KG	HGDP00304	0.894433	0.955853	0.946455	0.94435
Kalash	1KG	HGDP00307	0.890018	0.960882	0.950936	0.941612
Kalash	1KG	HGDP00309	0.888157	0.964161	0.949061	0.944461
Kalash	1KG	HGDP00311	0.900246	0.960688	0.955826	0.946394
Kalash	1KG	HGDP00313	0.89885	0.964815	0.954585	0.948157
Kalash	1KG	HGDP00315	0.897602	0.967445	0.950783	0.94772
Kalash	1KG	HGDP00319	0.910003	0.964475	0.947923	0.951571
Kalash	1KG	HGDP00323	0.893515	0.958862	0.947311	0.944635
Kalash	1KG	HGDP00326	0.900531	0.962788	0.95601	0.947854
Kalash	1KG	HGDP00328	0.89901	0.966143	0.953036	0.949726
Kalash	1KG	HGDP00330	0.903823	0.965541	0.956302	0.950431
Kalash	1KG	HGDP00333	0.897769	0.965358	0.952317	0.946624
Makrani	1KG	HGDP00130	0.856342	0.946033	0.921112	0.918393
Makrani	1KG	HGDP00131	0.896864	0.963952	0.952961	0.945558
Makrani	1KG	HGDP00133	0.891108	0.967766	0.951201	0.942989
Makrani	1KG	HGDP00134	0.900168	0.960613	0.950623	0.946982
Makrani	1KG	HGDP00135	0.89806	0.967976	0.945172	0.946434
Makrani	1KG	HGDP00136	0.887531	0.95922	0.935161	0.94014
Makrani	1KG	HGDP00137	0.895732	0.963395	0.950996	0.944506
Makrani	1KG	HGDP00139	0.878634	0.958324	0.942102	0.933895
Makrani	1KG	HGDP00140	0.885271	0.964364	0.944957	0.937523
Makrani	1KG	HGDP00141	0.891902	0.96612	0.953382	0.946036
Makrani	1KG	HGDP00143	0.881844	0.969116	0.955222	0.940113
Makrani	1KG	HGDP00144	0.889798	0.961015	0.953385	0.940812
Makrani	1KG	HGDP00145	0.898968	0.956528	0.949901	0.944638
Makrani	1KG	HGDP00146	0.894298	0.954558	0.945786	0.94188
Makrani	1KG	HGDP00148	0.893011	0.965969	0.952669	0.944567
Makrani	1KG	HGDP00149	0.883956	0.960236	0.94675	0.938154
Makrani	1KG	HGDP00150	0.872251	0.956718	0.939462	0.928755
Makrani	1KG	HGDP00151	0.887973	0.961053	0.951732	0.94224
Makrani	1KG	HGDP00153	0.889863	0.963599	0.950985	0.941426
Makrani	1KG	HGDP00154	0.89671	0.966912	0.955237	0.945893
Makrani	1KG	HGDP00155	0.882664	0.964079	0.948123	0.940583
Makrani	1KG	HGDP00157	0.90273	0.963645	0.952644	0.94791
Makrani	1KG	HGDP00158	0.894198	0.966378	0.953566	0.944199
Makrani	1KG	HGDP00160	0.896258	0.966061	0.950267	0.945376
Makrani	1KG	HGDP00161	0.87593	0.959373	0.949821	0.937088
Pathan	1KG	HGDP00213	0.901114	0.966799	0.944157	0.948385
Pathan	1KG	HGDP00214	0.888708	0.962334	0.942925	0.940143
Pathan	1KG	HGDP00216	0.903411	0.963814	0.953993	0.948959
Pathan	1KG	HGDP00218	0.897273	0.960583	0.944989	0.946032
Pathan	1KG	HGDP00222	0.890497	0.969764	0.958534	0.942602
Pathan	1KG	HGDP00224	0.909003	0.965943	0.956242	0.952257
Pathan	1KG	HGDP00226	0.89607	0.96439	0.953288	0.944656
Pathan	1KG	HGDP00228	0.904134	0.967746	0.953863	0.949223
Pathan	1KG	HGDP00230	0.894406	0.959511	0.953511	0.942488
Pathan	1KG	HGDP00232	0.906044	0.968517	0.958912	0.949848
Pathan	1KG	HGDP00234	0.892519	0.95959	0.955324	0.945761
Pathan	1KG	HGDP00237	0.894764	0.959063	0.950981	0.943656
Pathan	1KG	HGDP00239	0.899899	0.969043	0.957352	0.948433
Pathan	1KG	HGDP00241	0.891157	0.969079	0.95123	0.943463
Pathan	1KG	HGDP00243	0.900827	0.9681	0.956066	0.95087
Pathan	1KG	HGDP00244	0.896744	0.971583	0.958197	0.944285
Pathan	1KG	HGDP00247	0.887851	0.957823	0.942305	0.942157
Pathan	1KG	HGDP00248	0.894964	0.96443	0.955177	0.944977
Pathan	1KG	HGDP00251	0.895139	0.965865	0.958954	0.943034
Pathan	1KG	HGDP00254	0.885608	0.96653	0.951719	0.93922
Pathan	1KG	HGDP00258	0.890934	0.961665	0.949775	0.942106
Pathan	1KG	HGDP00259	0.893102	0.965093	0.955063	0.947113
Pathan	1KG	HGDP00262	0.893086	0.963192	0.952352	0.943584
Pathan	1KG	HGDP00264	0.901658	0.963389	0.957026	0.947397
Sindhi	1KG	HGDP00163	0.910291	0.964923	0.953613	0.953988
Sindhi	1KG	HGDP00165	0.908607	0.967262	0.949936	0.95103
Sindhi	1KG	HGDP00167	0.898146	0.969471	0.947994	0.94774
Sindhi	1KG	HGDP00169	0.893655	0.96889	0.952621	0.944738
Sindhi	1KG	HGDP00171	0.902348	0.97019	0.962305	0.950465
Sindhi	1KG	HGDP00173	0.882007	0.953148	0.939955	0.933865
Sindhi	1KG	HGDP00175	0.870041	0.946725	0.930995	0.923165
Sindhi	1KG	HGDP00177	0.88558	0.96814	0.949683	0.939699
Sindhi	1KG	HGDP00179	0.899532	0.967254	0.955601	0.946348
Sindhi	1KG	HGDP00181	0.890461	0.968084	0.955937	0.943942
Sindhi	1KG	HGDP00183	0.895006	0.964416	0.954615	0.944124
Sindhi	1KG	HGDP00185	0.898794	0.964873	0.950707	0.946903
Sindhi	1KG	HGDP00187	0.897058	0.96681	0.958602	0.944577
Sindhi	1KG	HGDP00189	0.895437	0.968746	0.949207	0.945215
Sindhi	1KG	HGDP00191	0.898325	0.955255	0.94988	0.945474
Sindhi	1KG	HGDP00192	0.896295	0.971968	0.958805	0.945727
Sindhi	1KG	HGDP00195	0.898358	0.968807	0.949773	0.947542
Sindhi	1KG	HGDP00197	0.900818	0.963978	0.954562	0.947593
Sindhi	1KG	HGDP00199	0.899787	0.963699	0.953855	0.950193
Sindhi	1KG	HGDP00201	0.898159	0.963123	0.953886	0.944502
Sindhi	1KG	HGDP00205	0.891196	0.962699	0.950272	0.940532
Sindhi	1KG	HGDP00206	0.8898	0.961331	0.954171	0.94396
Sindhi	1KG	HGDP00208	0.888808	0.968366	0.953799	0.941741
Sindhi	1KG	HGDP00210	0.884675	0.963622	0.954935	0.9383
Uygur	1KG	HGDP01297	0.905198	0.967422	0.952415	0.94976
Uygur	1KG	HGDP01298	0.899284	0.963772	0.94617	0.947958
Uygur	1KG	HGDP01299	0.899617	0.969694	0.94984	0.949729
Uygur	1KG	HGDP01300	0.905835	0.963637	0.95172	0.950344
Uygur	1KG	HGDP01301	0.904605	0.967667	0.95402	0.952445
Uygur	1KG	HGDP01302	0.900453	0.966926	0.955966	0.948798
Uygur	1KG	HGDP01303	0.902824	0.96746	0.953207	0.949489
Uygur	1KG	HGDP01304	0.891757	0.966579	0.951077	0.945836
Uygur	1KG	HGDP01305	0.898158	0.960115	0.953198	0.947367
Uygur	1KG	HGDP01306	0.900283	0.963027	0.949435	0.948183
Balochi	chinamap	HGDP00052	0.84274	0.93437	0.906861	0.931497
Balochi	chinamap	HGDP00054	0.858099	0.933153	0.90394	0.931077
Balochi	chinamap	HGDP00056	0.866977	0.940152	0.905715	0.934996
Balochi	chinamap	HGDP00057	0.810476	0.902608	0.852516	0.906055
Balochi	chinamap	HGDP00058	0.8575	0.936472	0.903824	0.929911
Balochi	chinamap	HGDP00060	0.819161	0.908443	0.864417	0.910671
Balochi	chinamap	HGDP00062	0.85233	0.935416	0.896641	0.930126
Balochi	chinamap	HGDP00064	0.850986	0.940008	0.907761	0.928774
Balochi	chinamap	HGDP00066	0.857019	0.937072	0.902568	0.930913
Balochi	chinamap	HGDP00068	0.858993	0.941781	0.91281	0.933066
Balochi	chinamap	HGDP00070	0.874743	0.943072	0.912077	0.941307
Balochi	chinamap	HGDP00072	0.859667	0.939121	0.9075	0.93248
Balochi	chinamap	HGDP00074	0.851889	0.936973	0.908383	0.928831
Balochi	chinamap	HGDP00076	0.834295	0.923863	0.882192	0.917949
Balochi	chinamap	HGDP00078	0.837422	0.93127	0.884905	0.921674
Balochi	chinamap	HGDP00080	0.858506	0.934875	0.90025	0.932055
Balochi	chinamap	HGDP00082	0.868581	0.936087	0.911013	0.935907
Balochi	chinamap	HGDP00086	0.858772	0.939295	0.906756	0.932267
Balochi	chinamap	HGDP00088	0.85723	0.932811	0.892222	0.930618
Balochi	chinamap	HGDP00090	0.856968	0.930257	0.899696	0.930145
Balochi	chinamap	HGDP00092	0.855495	0.934482	0.90514	0.932644
Balochi	chinamap	HGDP00094	0.863136	0.94024	0.909667	0.936339
Balochi	chinamap	HGDP00096	0.870634	0.943912	0.907071	0.937687
Balochi	chinamap	HGDP00098	0.829235	0.92417	0.879123	0.922717
Brahui	chinamap	HGDP00001	0.863277	0.935549	0.90196	0.935647
Brahui	chinamap	HGDP00003	0.865951	0.934336	0.906172	0.932805
Brahui	chinamap	HGDP00005	0.84796	0.929143	0.888347	0.931759
Brahui	chinamap	HGDP00007	0.853893	0.942838	0.905144	0.929717
Brahui	chinamap	HGDP00009	0.861571	0.935143	0.904427	0.930863
Brahui	chinamap	HGDP00011	0.86656	0.939214	0.909782	0.934079
Brahui	chinamap	HGDP00013	0.833207	0.925164	0.878472	0.917912
Brahui	chinamap	HGDP00015	0.864621	0.941377	0.907746	0.934579
Brahui	chinamap	HGDP00017	0.858731	0.939003	0.905533	0.930314
Brahui	chinamap	HGDP00019	0.868866	0.945575	0.915308	0.93941
Brahui	chinamap	HGDP00021	0.861914	0.935041	0.901772	0.93103
Brahui	chinamap	HGDP00023	0.858505	0.944561	0.90696	0.93421
Brahui	chinamap	HGDP00025	0.862462	0.93884	0.90452	0.932752
Brahui	chinamap	HGDP00027	0.850694	0.934584	0.901562	0.926953
Brahui	chinamap	HGDP00029	0.806486	0.915059	0.856926	0.908855
Brahui	chinamap	HGDP00031	0.868408	0.936704	0.907127	0.934777
Brahui	chinamap	HGDP00033	0.866422	0.941184	0.910362	0.935645
Brahui	chinamap	HGDP00035	0.84725	0.928642	0.890855	0.928957
Brahui	chinamap	HGDP00037	0.85923	0.945195	0.911771	0.932287
Brahui	chinamap	HGDP00039	0.856273	0.929873	0.898928	0.929309
Brahui	chinamap	HGDP00041	0.866507	0.940153	0.915976	0.936838
Brahui	chinamap	HGDP00043	0.871132	0.936432	0.907863	0.93608
Brahui	chinamap	HGDP00045	0.862068	0.941662	0.90971	0.933264
Brahui	chinamap	HGDP00047	0.817172	0.908636	0.85844	0.911561
Brahui	chinamap	HGDP00049	0.846281	0.926817	0.89459	0.926031
Burusho	chinamap	HGDP00338	0.882566	0.948348	0.92225	0.942613
Burusho	chinamap	HGDP00341	0.885011	0.9467	0.920087	0.944927
Burusho	chinamap	HGDP00346	0.885172	0.947574	0.923375	0.945152
Burusho	chinamap	HGDP00351	0.881345	0.946224	0.914432	0.944591
Burusho	chinamap	HGDP00356	0.880602	0.952792	0.916295	0.943511
Burusho	chinamap	HGDP00359	0.871251	0.946229	0.912217	0.93813
Burusho	chinamap	HGDP00364	0.887901	0.946163	0.919544	0.94546
Burusho	chinamap	HGDP00371	0.869723	0.947019	0.915345	0.937828
Burusho	chinamap	HGDP00372	0.881782	0.948419	0.919097	0.941662
Burusho	chinamap	HGDP00376	0.875276	0.9398	0.914662	0.939537
Burusho	chinamap	HGDP00382	0.872723	0.944969	0.910722	0.938644
Burusho	chinamap	HGDP00388	0.866744	0.950855	0.917275	0.937322
Burusho	chinamap	HGDP00392	0.872697	0.944462	0.911829	0.938892
Burusho	chinamap	HGDP00397	0.885401	0.953796	0.926668	0.946545
Burusho	chinamap	HGDP00402	0.868023	0.947248	0.915173	0.936598
Burusho	chinamap	HGDP00407	0.876528	0.949018	0.914913	0.942982
Burusho	chinamap	HGDP00412	0.880925	0.948415	0.917832	0.941604
Burusho	chinamap	HGDP00417	0.868426	0.947784	0.917013	0.937283
Burusho	chinamap	HGDP00423	0.871996	0.944565	0.912271	0.936438
Burusho	chinamap	HGDP00428	0.884215	0.952022	0.923088	0.943424
Burusho	chinamap	HGDP00433	0.875077	0.937941	0.912401	0.937685
Burusho	chinamap	HGDP00438	0.870291	0.944441	0.912453	0.939071
Burusho	chinamap	HGDP00444	0.870906	0.942553	0.91334	0.937685
Burusho	chinamap	HGDP00445	0.875531	0.939341	0.912389	0.938454
Hazara	chinamap	HGDP00099	0.925124	0.966652	0.950029	0.965851
Hazara	chinamap	HGDP00100	0.904023	0.961913	0.935298	0.952966
Hazara	chinamap	HGDP00102	0.913139	0.958852	0.944751	0.957328
Hazara	chinamap	HGDP00103	0.901417	0.960382	0.936047	0.952081
Hazara	chinamap	HGDP00104	0.911633	0.964705	0.940558	0.957188
Hazara	chinamap	HGDP00105	0.884651	0.961077	0.938849	0.951341
Hazara	chinamap	HGDP00106	0.903345	0.963958	0.935658	0.955918
Hazara	chinamap	HGDP00108	0.911422	0.969617	0.949369	0.956973
Hazara	chinamap	HGDP00109	0.904304	0.967763	0.943316	0.955077
Hazara	chinamap	HGDP00110	0.900082	0.962576	0.939166	0.953364
Hazara	chinamap	HGDP00115	0.905911	0.965149	0.940555	0.955125
Hazara	chinamap	HGDP00118	0.898621	0.962022	0.93952	0.95226
Hazara	chinamap	HGDP00120	0.904477	0.967495	0.944647	0.956862
Hazara	chinamap	HGDP00121	0.914461	0.971325	0.952576	0.958406
Hazara	chinamap	HGDP00122	0.897512	0.954024	0.929975	0.950869
Hazara	chinamap	HGDP00124	0.911227	0.96854	0.949876	0.957445
Hazara	chinamap	HGDP00125	0.908066	0.964039	0.946685	0.957848
Hazara	chinamap	HGDP00127	0.90049	0.960844	0.93998	0.952031
Hazara	chinamap	HGDP00129	0.895166	0.9508	0.930194	0.947434
Kalash	chinamap	HGDP00274	0.86819	0.946016	0.917243	0.937312
Kalash	chinamap	HGDP00277	0.873308	0.941045	0.912149	0.93806
Kalash	chinamap	HGDP00279	0.868864	0.940692	0.906167	0.936787
Kalash	chinamap	HGDP00281	0.87793	0.94509	0.914687	0.940719
Kalash	chinamap	HGDP00285	0.870435	0.951364	0.921515	0.940349
Kalash	chinamap	HGDP00286	0.863782	0.942719	0.914105	0.935427
Kalash	chinamap	HGDP00288	0.867454	0.947274	0.911561	0.935682
Kalash	chinamap	HGDP00290	0.882653	0.946326	0.922743	0.942223
Kalash	chinamap	HGDP00298	0.86881	0.940532	0.913618	0.935207
Kalash	chinamap	HGDP00302	0.876731	0.947569	0.919049	0.941034
Kalash	chinamap	HGDP00304	0.875007	0.939333	0.910202	0.938514
Kalash	chinamap	HGDP00307	0.878368	0.943561	0.915542	0.939969
Kalash	chinamap	HGDP00309	0.860858	0.947052	0.910373	0.935789
Kalash	chinamap	HGDP00311	0.873745	0.941169	0.916366	0.936149
Kalash	chinamap	HGDP00313	0.876636	0.94622	0.916616	0.940098
Kalash	chinamap	HGDP00315	0.866407	0.950851	0.91055	0.935456
Kalash	chinamap	HGDP00319	0.874925	0.942343	0.914363	0.935608
Kalash	chinamap	HGDP00323	0.870504	0.942562	0.908129	0.938826
Kalash	chinamap	HGDP00326	0.874188	0.94293	0.915707	0.939424
Kalash	chinamap	HGDP00328	0.86733	0.947304	0.921658	0.93818
Kalash	chinamap	HGDP00330	0.882311	0.946853	0.91871	0.943554
Kalash	chinamap	HGDP00333	0.87197	0.941933	0.912022	0.937552
Makrani	chinamap	HGDP00130	0.711946	0.832745	0.755324	0.862605
Makrani	chinamap	HGDP00131	0.86117	0.940068	0.90788	0.931664
Makrani	chinamap	HGDP00133	0.864012	0.948463	0.908676	0.936488
Makrani	chinamap	HGDP00134	0.858446	0.928931	0.896429	0.930673
Makrani	chinamap	HGDP00135	0.865573	0.939563	0.90243	0.935332
Makrani	chinamap	HGDP00136	0.813493	0.915458	0.86297	0.913416
Makrani	chinamap	HGDP00137	0.843712	0.933255	0.890953	0.926013
Makrani	chinamap	HGDP00139	0.8024	0.91293	0.850277	0.908451
Makrani	chinamap	HGDP00140	0.836813	0.929924	0.878044	0.921413
Makrani	chinamap	HGDP00141	0.858753	0.941641	0.908944	0.933607
Makrani	chinamap	HGDP00143	0.858133	0.940887	0.905962	0.931784
Makrani	chinamap	HGDP00144	0.855249	0.936353	0.902587	0.930201
Makrani	chinamap	HGDP00145	0.853639	0.922895	0.889433	0.928698
Makrani	chinamap	HGDP00146	0.854734	0.926242	0.89427	0.929643
Makrani	chinamap	HGDP00148	0.851509	0.931384	0.89827	0.927481
Makrani	chinamap	HGDP00149	0.834501	0.926946	0.879882	0.923858
Makrani	chinamap	HGDP00150	0.783033	0.902436	0.830696	0.897748
Makrani	chinamap	HGDP00151	0.858244	0.941537	0.908532	0.932696
Makrani	chinamap	HGDP00153	0.822631	0.922842	0.87057	0.917175
Makrani	chinamap	HGDP00154	0.854104	0.932629	0.898419	0.930949
Makrani	chinamap	HGDP00155	0.846032	0.939133	0.892558	0.930196
Makrani	chinamap	HGDP00157	0.868953	0.935466	0.906945	0.934764
Makrani	chinamap	HGDP00158	0.85781	0.938802	0.901978	0.931461
Makrani	chinamap	HGDP00160	0.849943	0.936802	0.903801	0.925771
Makrani	chinamap	HGDP00161	0.829023	0.932883	0.890865	0.919439
Pathan	chinamap	HGDP00213	0.875332	0.946225	0.909696	0.940769
Pathan	chinamap	HGDP00214	0.864084	0.938168	0.904276	0.932504
Pathan	chinamap	HGDP00216	0.879236	0.94065	0.914709	0.939734
Pathan	chinamap	HGDP00218	0.876874	0.951137	0.915779	0.940775
Pathan	chinamap	HGDP00222	0.862568	0.94508	0.912911	0.934713
Pathan	chinamap	HGDP00224	0.872785	0.943981	0.914195	0.937788
Pathan	chinamap	HGDP00226	0.873047	0.940582	0.911064	0.938217
Pathan	chinamap	HGDP00228	0.877874	0.938468	0.913868	0.940577
Pathan	chinamap	HGDP00230	0.869372	0.947826	0.914709	0.936001
Pathan	chinamap	HGDP00232	0.880065	0.941512	0.916587	0.941427
Pathan	chinamap	HGDP00234	0.853917	0.940597	0.916027	0.931754
Pathan	chinamap	HGDP00237	0.869458	0.939734	0.91002	0.937598
Pathan	chinamap	HGDP00239	0.863874	0.931268	0.90439	0.934584
Pathan	chinamap	HGDP00241	0.863872	0.94462	0.906587	0.935021
Pathan	chinamap	HGDP00243	0.870939	0.946715	0.914352	0.940581
Pathan	chinamap	HGDP00244	0.869321	0.942799	0.914724	0.93424
Pathan	chinamap	HGDP00247	0.865564	0.934898	0.902613	0.934802
Pathan	chinamap	HGDP00248	0.866322	0.941657	0.909128	0.935135
Pathan	chinamap	HGDP00251	0.873023	0.944833	0.915593	0.937437
Pathan	chinamap	HGDP00254	0.869221	0.945402	0.91206	0.936541
Pathan	chinamap	HGDP00258	0.862596	0.943394	0.910915	0.93186
Pathan	chinamap	HGDP00259	0.874347	0.947692	0.91887	0.941056
Pathan	chinamap	HGDP00262	0.871219	0.939747	0.910647	0.937829
Pathan	chinamap	HGDP00264	0.875138	0.94718	0.917998	0.939037
Sindhi	chinamap	HGDP00163	0.86518	0.941663	0.90971	0.936387
Sindhi	chinamap	HGDP00165	0.8646	0.938821	0.900088	0.935229
Sindhi	chinamap	HGDP00167	0.860739	0.943605	0.906681	0.933195
Sindhi	chinamap	HGDP00169	0.862825	0.947078	0.90932	0.934373
Sindhi	chinamap	HGDP00171	0.874279	0.944297	0.918672	0.939055
Sindhi	chinamap	HGDP00173	0.79318	0.884625	0.829425	0.901363
Sindhi	chinamap	HGDP00175	0.681192	0.807845	0.720235	0.843164
Sindhi	chinamap	HGDP00177	0.840186	0.93802	0.891542	0.925467
Sindhi	chinamap	HGDP00179	0.866997	0.940386	0.908303	0.935353
Sindhi	chinamap	HGDP00181	0.857499	0.939027	0.906208	0.930808
Sindhi	chinamap	HGDP00183	0.866006	0.939789	0.910239	0.934545
Sindhi	chinamap	HGDP00185	0.86171	0.934934	0.903606	0.933956
Sindhi	chinamap	HGDP00187	0.866603	0.939269	0.910871	0.934062
Sindhi	chinamap	HGDP00189	0.867275	0.944507	0.910613	0.934854
Sindhi	chinamap	HGDP00191	0.864213	0.934349	0.908395	0.93153
Sindhi	chinamap	HGDP00192	0.862226	0.944549	0.911245	0.931011
Sindhi	chinamap	HGDP00195	0.853053	0.942078	0.903588	0.928709
Sindhi	chinamap	HGDP00197	0.870135	0.943194	0.912028	0.936173
Sindhi	chinamap	HGDP00199	0.870279	0.9405	0.911244	0.94005
Sindhi	chinamap	HGDP00201	0.870267	0.939998	0.90964	0.936569
Sindhi	chinamap	HGDP00205	0.865534	0.938934	0.908891	0.933512
Sindhi	chinamap	HGDP00206	0.854348	0.929236	0.904485	0.929177
Sindhi	chinamap	HGDP00208	0.872378	0.942803	0.915319	0.938341
Sindhi	chinamap	HGDP00210	0.858749	0.933447	0.907582	0.92981
Uygur	chinamap	HGDP01297	0.915116	0.964066	0.943496	0.958872
Uygur	chinamap	HGDP01298	0.902147	0.958114	0.934841	0.952258
Uygur	chinamap	HGDP01299	0.907233	0.964724	0.945115	0.954949
Uygur	chinamap	HGDP01300	0.906585	0.957484	0.939199	0.954615
Uygur	chinamap	HGDP01301	0.92149	0.975344	0.952418	0.964351
Uygur	chinamap	HGDP01302	0.903887	0.969047	0.947059	0.954399
Uygur	chinamap	HGDP01303	0.918879	0.962726	0.943573	0.960471
Uygur	chinamap	HGDP01304	0.898884	0.963057	0.937939	0.952975
Uygur	chinamap	HGDP01305	0.915728	0.969371	0.953212	0.958866
Uygur	chinamap	HGDP01306	0.914952	0.962666	0.945222	0.958326
Balochi	topmed	HGDP00052	0.898092	0.957937	0.949442	0.952225
Balochi	topmed	HGDP00054	0.90781	0.962331	0.950095	0.952299
Balochi	topmed	HGDP00056	0.905561	0.965581	0.942158	0.951112
Balochi	topmed	HGDP00057	0.907237	0.956447	0.940544	0.950327
Balochi	topmed	HGDP00058	0.907096	0.964598	0.948732	0.952143
Balochi	topmed	HGDP00060	0.91255	0.958163	0.946968	0.952534
Balochi	topmed	HGDP00062	0.918631	0.964514	0.946894	0.957986
Balochi	topmed	HGDP00064	0.905149	0.962366	0.94791	0.952603
Balochi	topmed	HGDP00066	0.919229	0.960689	0.949233	0.956961
Balochi	topmed	HGDP00068	0.906993	0.966482	0.951662	0.955037
Balochi	topmed	HGDP00070	0.907441	0.961036	0.947379	0.952617
Balochi	topmed	HGDP00072	0.912082	0.964976	0.947631	0.955475
Balochi	topmed	HGDP00074	0.898067	0.956552	0.94236	0.950458
Balochi	topmed	HGDP00076	0.896658	0.955142	0.940251	0.945228
Balochi	topmed	HGDP00078	0.917782	0.965804	0.952701	0.957286
Balochi	topmed	HGDP00080	0.904544	0.963086	0.945996	0.950744
Balochi	topmed	HGDP00082	0.918573	0.960459	0.951243	0.957111
Balochi	topmed	HGDP00086	0.906761	0.962743	0.945877	0.951961
Balochi	topmed	HGDP00088	0.904118	0.957956	0.942281	0.94946
Balochi	topmed	HGDP00090	0.915924	0.962691	0.946416	0.957731
Balochi	topmed	HGDP00092	0.901438	0.958199	0.946632	0.951489
Balochi	topmed	HGDP00094	0.908031	0.964974	0.948108	0.953926
Balochi	topmed	HGDP00096	0.916459	0.96598	0.947756	0.958038
Balochi	topmed	HGDP00098	0.912597	0.965322	0.949774	0.953791
Brahui	topmed	HGDP00001	0.900277	0.962885	0.940259	0.950155
Brahui	topmed	HGDP00003	0.91146	0.964069	0.948068	0.954068
Brahui	topmed	HGDP00005	0.903886	0.962063	0.94015	0.952039
Brahui	topmed	HGDP00007	0.909278	0.962037	0.946933	0.953054
Brahui	topmed	HGDP00009	0.908109	0.95714	0.939764	0.95202
Brahui	topmed	HGDP00011	0.906905	0.964125	0.949556	0.951256
Brahui	topmed	HGDP00013	0.912768	0.960077	0.946671	0.953099
Brahui	topmed	HGDP00015	0.905751	0.96179	0.946919	0.951998
Brahui	topmed	HGDP00017	0.904013	0.965406	0.945843	0.950713
Brahui	topmed	HGDP00019	0.920972	0.969878	0.95555	0.962065
Brahui	topmed	HGDP00021	0.910214	0.965211	0.944848	0.952925
Brahui	topmed	HGDP00023	0.910493	0.96617	0.948009	0.955777
Brahui	topmed	HGDP00025	0.908429	0.961912	0.946602	0.952015
Brahui	topmed	HGDP00027	0.907652	0.957553	0.944491	0.951278
Brahui	topmed	HGDP00029	0.91954	0.960136	0.950161	0.957188
Brahui	topmed	HGDP00031	0.911026	0.961121	0.947084	0.952956
Brahui	topmed	HGDP00033	0.907356	0.956072	0.944288	0.952987
Brahui	topmed	HGDP00035	0.90657	0.952837	0.937284	0.951507
Brahui	topmed	HGDP00037	0.904298	0.961304	0.946737	0.950582
Brahui	topmed	HGDP00039	0.910434	0.962686	0.946216	0.954178
Brahui	topmed	HGDP00041	0.909097	0.957987	0.945366	0.95509
Brahui	topmed	HGDP00043	0.905069	0.961628	0.944173	0.953137
Brahui	topmed	HGDP00045	0.908861	0.959576	0.94709	0.952933
Brahui	topmed	HGDP00047	0.91153	0.955107	0.946306	0.951818
Brahui	topmed	HGDP00049	0.922761	0.957485	0.954792	0.95804
Burusho	topmed	HGDP00338	0.895368	0.959263	0.938034	0.946456
Burusho	topmed	HGDP00341	0.912522	0.959476	0.943452	0.9555
Burusho	topmed	HGDP00346	0.912938	0.962725	0.947418	0.955491
Burusho	topmed	HGDP00351	0.904179	0.957115	0.942154	0.950382
Burusho	topmed	HGDP00356	0.911075	0.964146	0.941591	0.956486
Burusho	topmed	HGDP00359	0.899323	0.961289	0.940777	0.949013
Burusho	topmed	HGDP00364	0.904353	0.958666	0.941534	0.950894
Burusho	topmed	HGDP00371	0.896503	0.960249	0.940275	0.948268
Burusho	topmed	HGDP00372	0.90405	0.958915	0.940695	0.951491
Burusho	topmed	HGDP00376	0.898382	0.955554	0.941692	0.947727
Burusho	topmed	HGDP00382	0.90281	0.958504	0.938889	0.951459
Burusho	topmed	HGDP00388	0.897428	0.963905	0.944436	0.949791
Burusho	topmed	HGDP00392	0.893133	0.96019	0.937799	0.947294
Burusho	topmed	HGDP00397	0.905565	0.958802	0.944989	0.951316
Burusho	topmed	HGDP00402	0.901407	0.963245	0.943151	0.950334
Burusho	topmed	HGDP00407	0.895769	0.959476	0.939459	0.947014
Burusho	topmed	HGDP00412	0.906812	0.962794	0.94266	0.951113
Burusho	topmed	HGDP00417	0.906339	0.964241	0.949724	0.95082
Burusho	topmed	HGDP00423	0.899562	0.960117	0.942369	0.947073
Burusho	topmed	HGDP00428	0.905226	0.959212	0.943171	0.949927
Burusho	topmed	HGDP00433	0.909636	0.958835	0.942602	0.95301
Burusho	topmed	HGDP00438	0.901191	0.961132	0.941062	0.951082
Burusho	topmed	HGDP00444	0.907913	0.960857	0.942402	0.953587
Burusho	topmed	HGDP00445	0.891993	0.952603	0.937489	0.943185
Hazara	topmed	HGDP00099	0.923502	0.962575	0.951425	0.960353
Hazara	topmed	HGDP00100	0.920984	0.970235	0.951669	0.958921
Hazara	topmed	HGDP00102	0.91725	0.961841	0.947648	0.957173
Hazara	topmed	HGDP00103	0.911576	0.964	0.949275	0.953365
Hazara	topmed	HGDP00104	0.918834	0.969272	0.950423	0.957927
Hazara	topmed	HGDP00105	0.906636	0.96221	0.951178	0.95608
Hazara	topmed	HGDP00106	0.914254	0.966144	0.946486	0.958191
Hazara	topmed	HGDP00108	0.923309	0.969234	0.952913	0.961431
Hazara	topmed	HGDP00109	0.918504	0.96627	0.951874	0.959453
Hazara	topmed	HGDP00110	0.90989	0.963492	0.949404	0.95459
Hazara	topmed	HGDP00115	0.914983	0.967122	0.953385	0.957208
Hazara	topmed	HGDP00118	0.912804	0.963366	0.948912	0.95552
Hazara	topmed	HGDP00120	0.914099	0.969038	0.953546	0.957995
Hazara	topmed	HGDP00121	0.912391	0.966012	0.951685	0.956248
Hazara	topmed	HGDP00122	0.921526	0.96624	0.952496	0.960552
Hazara	topmed	HGDP00124	0.918106	0.968435	0.951062	0.959594
Hazara	topmed	HGDP00125	0.907807	0.959335	0.947407	0.954286
Hazara	topmed	HGDP00127	0.922723	0.966499	0.950285	0.960612
Hazara	topmed	HGDP00129	0.921053	0.962479	0.954246	0.958442
Kalash	topmed	HGDP00274	0.908009	0.964038	0.948409	0.954196
Kalash	topmed	HGDP00277	0.916182	0.959885	0.945825	0.956993
Kalash	topmed	HGDP00279	0.917562	0.959377	0.945409	0.956837
Kalash	topmed	HGDP00281	0.907781	0.960574	0.942253	0.953065
Kalash	topmed	HGDP00285	0.911527	0.968984	0.951163	0.957376
Kalash	topmed	HGDP00286	0.906674	0.963727	0.944737	0.9553
Kalash	topmed	HGDP00288	0.908657	0.967421	0.943189	0.955041
Kalash	topmed	HGDP00290	0.912534	0.965458	0.949918	0.955014
Kalash	topmed	HGDP00298	0.911422	0.966921	0.95319	0.956493
Kalash	topmed	HGDP00302	0.910137	0.966625	0.951709	0.953797
Kalash	topmed	HGDP00304	0.907873	0.961483	0.943765	0.95358
Kalash	topmed	HGDP00307	0.901084	0.963117	0.944102	0.948237
Kalash	topmed	HGDP00309	0.904253	0.96685	0.943895	0.954363
Kalash	topmed	HGDP00311	0.918912	0.956781	0.949737	0.957158
Kalash	topmed	HGDP00313	0.909376	0.961316	0.94595	0.954513
Kalash	topmed	HGDP00315	0.911541	0.967568	0.947119	0.955282
Kalash	topmed	HGDP00319	0.913406	0.957813	0.943473	0.954272
Kalash	topmed	HGDP00323	0.90768	0.962964	0.94229	0.953214
Kalash	topmed	HGDP00326	0.910302	0.963323	0.950727	0.954199
Kalash	topmed	HGDP00328	0.909475	0.964032	0.948244	0.955231
Kalash	topmed	HGDP00330	0.919346	0.963477	0.949795	0.960351
Kalash	topmed	HGDP00333	0.90214	0.964339	0.94325	0.950304
Makrani	topmed	HGDP00130	0.916741	0.96192	0.944826	0.953461
Makrani	topmed	HGDP00131	0.916389	0.963869	0.951178	0.955577
Makrani	topmed	HGDP00133	0.912322	0.969685	0.950577	0.95602
Makrani	topmed	HGDP00134	0.916451	0.959633	0.947901	0.955104
Makrani	topmed	HGDP00135	0.90485	0.959887	0.938833	0.950352
Makrani	topmed	HGDP00136	0.909598	0.959008	0.940932	0.952148
Makrani	topmed	HGDP00137	0.905844	0.960526	0.943221	0.95088
Makrani	topmed	HGDP00139	0.915618	0.964406	0.943598	0.955089
Makrani	topmed	HGDP00140	0.910216	0.965789	0.949303	0.950695
Makrani	topmed	HGDP00141	0.911961	0.964793	0.950933	0.955153
Makrani	topmed	HGDP00143	0.895274	0.960739	0.946914	0.946017
Makrani	topmed	HGDP00144	0.909023	0.962531	0.948557	0.953122
Makrani	topmed	HGDP00145	0.912819	0.956167	0.943211	0.95462
Makrani	topmed	HGDP00146	0.917608	0.957282	0.944995	0.957229
Makrani	topmed	HGDP00148	0.908878	0.958135	0.943452	0.953388
Makrani	topmed	HGDP00149	0.905385	0.957565	0.943979	0.950381
Makrani	topmed	HGDP00150	0.910832	0.960683	0.945397	0.951953
Makrani	topmed	HGDP00151	0.905821	0.957917	0.945813	0.952686
Makrani	topmed	HGDP00153	0.916408	0.96294	0.949059	0.956818
Makrani	topmed	HGDP00154	0.911237	0.96502	0.952702	0.953424
Makrani	topmed	HGDP00155	0.901435	0.963062	0.944302	0.950767
Makrani	topmed	HGDP00157	0.923026	0.962945	0.954367	0.958895
Makrani	topmed	HGDP00158	0.906514	0.96792	0.94695	0.95182
Makrani	topmed	HGDP00160	0.901175	0.959881	0.945201	0.947786
Makrani	topmed	HGDP00161	0.910859	0.966609	0.950471	0.956517
Pathan	topmed	HGDP00213	0.907859	0.961987	0.942417	0.952522
Pathan	topmed	HGDP00214	0.908193	0.959879	0.944446	0.951296
Pathan	topmed	HGDP00216	0.911494	0.957862	0.946705	0.952903
Pathan	topmed	HGDP00218	0.915455	0.969328	0.948091	0.956892
Pathan	topmed	HGDP00222	0.902231	0.967004	0.947856	0.949487
Pathan	topmed	HGDP00224	0.919922	0.967654	0.952644	0.959771
Pathan	topmed	HGDP00226	0.91417	0.963231	0.951482	0.954925
Pathan	topmed	HGDP00228	0.910079	0.965067	0.946855	0.953713
Pathan	topmed	HGDP00230	0.900624	0.960682	0.945308	0.947102
Pathan	topmed	HGDP00232	0.912532	0.962181	0.951316	0.952873
Pathan	topmed	HGDP00234	0.908764	0.956932	0.948906	0.953593
Pathan	topmed	HGDP00237	0.910468	0.960752	0.947814	0.953383
Pathan	topmed	HGDP00239	0.901002	0.957122	0.944729	0.948656
Pathan	topmed	HGDP00241	0.90018	0.9665	0.94575	0.948526
Pathan	topmed	HGDP00243	0.917779	0.964552	0.950073	0.959811
Pathan	topmed	HGDP00244	0.910863	0.966576	0.949382	0.953314
Pathan	topmed	HGDP00247	0.906143	0.957684	0.938795	0.952251
Pathan	topmed	HGDP00248	0.908911	0.964263	0.94824	0.952232
Pathan	topmed	HGDP00251	0.915948	0.964006	0.952967	0.954967
Pathan	topmed	HGDP00254	0.910499	0.967522	0.950138	0.953583
Pathan	topmed	HGDP00258	0.9033	0.96282	0.942972	0.949188
Pathan	topmed	HGDP00259	0.91532	0.960815	0.952175	0.956416
Pathan	topmed	HGDP00262	0.910273	0.9579	0.942582	0.953825
Pathan	topmed	HGDP00264	0.905277	0.959561	0.943241	0.952559
Sindhi	topmed	HGDP00163	0.920756	0.960591	0.946866	0.959183
Sindhi	topmed	HGDP00165	0.912782	0.963062	0.942632	0.954345
Sindhi	topmed	HGDP00167	0.899758	0.96473	0.94146	0.948926
Sindhi	topmed	HGDP00169	0.900504	0.962317	0.941478	0.950966
Sindhi	topmed	HGDP00171	0.908932	0.958201	0.951483	0.95145
Sindhi	topmed	HGDP00173	0.914593	0.959556	0.945259	0.952087
Sindhi	topmed	HGDP00175	0.929095	0.961368	0.950361	0.958991
Sindhi	topmed	HGDP00177	0.909598	0.962555	0.945458	0.952251
Sindhi	topmed	HGDP00179	0.909357	0.962876	0.948779	0.952532
Sindhi	topmed	HGDP00181	0.902853	0.964836	0.948411	0.95168
Sindhi	topmed	HGDP00183	0.90556	0.961273	0.94769	0.950837
Sindhi	topmed	HGDP00185	0.914186	0.960234	0.945741	0.955027
Sindhi	topmed	HGDP00187	0.909453	0.963844	0.950856	0.952024
Sindhi	topmed	HGDP00189	0.914599	0.965478	0.945904	0.956177
Sindhi	topmed	HGDP00191	0.916175	0.958539	0.949234	0.954486
Sindhi	topmed	HGDP00192	0.900738	0.96137	0.943188	0.948557
Sindhi	topmed	HGDP00195	0.905092	0.96437	0.947045	0.950077
Sindhi	topmed	HGDP00197	0.921017	0.961452	0.950457	0.957671
Sindhi	topmed	HGDP00199	0.910036	0.962489	0.948189	0.95617
Sindhi	topmed	HGDP00201	0.917309	0.96149	0.947836	0.956836
Sindhi	topmed	HGDP00205	0.912379	0.963945	0.947418	0.95444
Sindhi	topmed	HGDP00206	0.894307	0.956554	0.944258	0.947983
Sindhi	topmed	HGDP00208	0.89896	0.961649	0.94372	0.949498
Sindhi	topmed	HGDP00210	0.899499	0.95753	0.94566	0.946531
Uygur	topmed	HGDP01297	0.926528	0.969932	0.95548	0.962515
Uygur	topmed	HGDP01298	0.92119	0.967824	0.949249	0.95981
Uygur	topmed	HGDP01299	0.91523	0.965291	0.949357	0.956953
Uygur	topmed	HGDP01300	0.92915	0.963845	0.954492	0.962144
Uygur	topmed	HGDP01301	0.921954	0.967773	0.952441	0.962003
Uygur	topmed	HGDP01302	0.928001	0.971974	0.957593	0.963928
Uygur	topmed	HGDP01303	0.918173	0.962686	0.946127	0.957965
Uygur	topmed	HGDP01304	0.912784	0.962521	0.945138	0.957497
Uygur	topmed	HGDP01305	0.919963	0.962148	0.950946	0.959804
Uygur	topmed	HGDP01306	0.917373	0.961248	0.948344	0.957995
Balochi	new_sead	HGDP00052	0.907241	0.977996	0.958939	0.96353
Balochi	new_sead	HGDP00054	0.899744	0.964829	0.949166	0.949327
Balochi	new_sead	HGDP00056	0.913268	0.970098	0.94878	0.95621
Balochi	new_sead	HGDP00057	0.844656	0.929434	0.895968	0.917011
Balochi	new_sead	HGDP00058	0.894591	0.962645	0.939878	0.946789
Balochi	new_sead	HGDP00060	0.847341	0.938928	0.906042	0.91921
Balochi	new_sead	HGDP00062	0.904046	0.960924	0.93884	0.950751
Balochi	new_sead	HGDP00064	0.89435	0.967092	0.947373	0.948838
Balochi	new_sead	HGDP00066	0.913594	0.964918	0.954055	0.954345
Balochi	new_sead	HGDP00068	0.901423	0.967393	0.952394	0.952525
Balochi	new_sead	HGDP00070	0.911124	0.967827	0.954579	0.953535
Balochi	new_sead	HGDP00072	0.910986	0.968745	0.949093	0.955123
Balochi	new_sead	HGDP00074	0.898482	0.964762	0.947187	0.950804
Balochi	new_sead	HGDP00076	0.87327	0.949705	0.926888	0.933219
Balochi	new_sead	HGDP00078	0.872227	0.954436	0.926053	0.935046
Balochi	new_sead	HGDP00080	0.900295	0.96334	0.94301	0.95067
Balochi	new_sead	HGDP00082	0.91644	0.964521	0.953616	0.956334
Balochi	new_sead	HGDP00086	0.908435	0.968557	0.953576	0.952764
Balochi	new_sead	HGDP00088	0.902962	0.961448	0.940074	0.949199
Balochi	new_sead	HGDP00090	0.91009	0.963638	0.948674	0.953811
Balochi	new_sead	HGDP00092	0.897427	0.960123	0.947446	0.949963
Balochi	new_sead	HGDP00094	0.90597	0.966416	0.95085	0.952955
Balochi	new_sead	HGDP00096	0.914206	0.972227	0.952352	0.955787
Balochi	new_sead	HGDP00098	0.875754	0.957428	0.932427	0.937149
Brahui	new_sead	HGDP00001	0.911341	0.969599	0.946112	0.956042
Brahui	new_sead	HGDP00003	0.912492	0.9687	0.952459	0.95353
Brahui	new_sead	HGDP00005	0.932793	0.980415	0.958208	0.96671
Brahui	new_sead	HGDP00007	0.904098	0.965461	0.948474	0.95204
Brahui	new_sead	HGDP00009	0.947768	0.983942	0.966422	0.973173
Brahui	new_sead	HGDP00011	0.912639	0.967582	0.951883	0.953727
Brahui	new_sead	HGDP00013	0.863768	0.953785	0.922965	0.928767
Brahui	new_sead	HGDP00015	0.900755	0.962598	0.942491	0.950252
Brahui	new_sead	HGDP00017	0.909511	0.968805	0.95246	0.953931
Brahui	new_sead	HGDP00019	0.903534	0.962107	0.944507	0.953595
Brahui	new_sead	HGDP00021	0.909766	0.969802	0.949256	0.952581
Brahui	new_sead	HGDP00023	0.898449	0.967487	0.945439	0.950813
Brahui	new_sead	HGDP00025	0.951709	0.986217	0.972781	0.975033
Brahui	new_sead	HGDP00027	0.915361	0.972234	0.950086	0.957684
Brahui	new_sead	HGDP00029	0.846795	0.947403	0.91044	0.922339
Brahui	new_sead	HGDP00031	0.915795	0.967412	0.953689	0.955185
Brahui	new_sead	HGDP00033	0.948519	0.988441	0.973746	0.976028
Brahui	new_sead	HGDP00035	0.897822	0.964685	0.941897	0.949945
Brahui	new_sead	HGDP00037	0.897272	0.968256	0.94944	0.947309
Brahui	new_sead	HGDP00039	0.902017	0.963719	0.944161	0.949591
Brahui	new_sead	HGDP00041	0.90251	0.962942	0.947244	0.953862
Brahui	new_sead	HGDP00043	0.897	0.9621	0.945357	0.947488
Brahui	new_sead	HGDP00045	0.907183	0.963949	0.949772	0.952478
Brahui	new_sead	HGDP00047	0.854251	0.941521	0.909719	0.92486
Brahui	new_sead	HGDP00049	0.897852	0.956416	0.940515	0.947998
Burusho	new_sead	HGDP00338	0.908225	0.968175	0.949713	0.9531
Burusho	new_sead	HGDP00341	0.914122	0.966872	0.949882	0.955962
Burusho	new_sead	HGDP00346	0.914537	0.96899	0.952183	0.956595
Burusho	new_sead	HGDP00351	0.915107	0.968967	0.95283	0.957354
Burusho	new_sead	HGDP00356	0.91755	0.971834	0.951153	0.959103
Burusho	new_sead	HGDP00359	0.909099	0.968606	0.948356	0.953943
Burusho	new_sead	HGDP00364	0.904994	0.967278	0.95227	0.950189
Burusho	new_sead	HGDP00371	0.904878	0.966408	0.951542	0.951604
Burusho	new_sead	HGDP00372	0.909104	0.967388	0.950618	0.954252
Burusho	new_sead	HGDP00376	0.904796	0.964088	0.948947	0.951208
Burusho	new_sead	HGDP00382	0.897961	0.96366	0.941312	0.948326
Burusho	new_sead	HGDP00388	0.898521	0.96768	0.950278	0.949186
Burusho	new_sead	HGDP00392	0.942331	0.990194	0.972941	0.971357
Burusho	new_sead	HGDP00397	0.90401	0.964872	0.951069	0.951535
Burusho	new_sead	HGDP00402	0.913386	0.97322	0.956934	0.955565
Burusho	new_sead	HGDP00407	0.908532	0.972594	0.95412	0.953819
Burusho	new_sead	HGDP00412	0.909529	0.970543	0.95115	0.952967
Burusho	new_sead	HGDP00417	0.90329	0.96938	0.953154	0.951349
Burusho	new_sead	HGDP00423	0.90141	0.964699	0.94852	0.947601
Burusho	new_sead	HGDP00428	0.919634	0.970125	0.953247	0.958644
Burusho	new_sead	HGDP00433	0.909419	0.961772	0.947316	0.952964
Burusho	new_sead	HGDP00438	0.901085	0.966407	0.949072	0.950306
Burusho	new_sead	HGDP00444	0.907572	0.968281	0.949725	0.953396
Burusho	new_sead	HGDP00445	0.886081	0.956823	0.941593	0.941546
Hazara	new_sead	HGDP00099	0.954745	0.988821	0.976692	0.977661
Hazara	new_sead	HGDP00100	0.946017	0.986779	0.972334	0.972811
Hazara	new_sead	HGDP00102	0.932263	0.974408	0.96502	0.964393
Hazara	new_sead	HGDP00103	0.94562	0.987856	0.972723	0.971889
Hazara	new_sead	HGDP00104	0.919429	0.975098	0.957049	0.958625
Hazara	new_sead	HGDP00105	0.914391	0.970758	0.956658	0.96182
Hazara	new_sead	HGDP00106	0.956185	0.990606	0.975319	0.978763
Hazara	new_sead	HGDP00108	0.924295	0.979059	0.960148	0.961866
Hazara	new_sead	HGDP00109	0.948922	0.985963	0.974686	0.975103
Hazara	new_sead	HGDP00110	0.960153	0.988487	0.977749	0.980117
Hazara	new_sead	HGDP00115	0.912932	0.970344	0.953757	0.956388
Hazara	new_sead	HGDP00118	0.95641	0.990223	0.976755	0.978851
Hazara	new_sead	HGDP00120	0.907754	0.974522	0.956994	0.956221
Hazara	new_sead	HGDP00121	0.916426	0.974333	0.960991	0.95677
Hazara	new_sead	HGDP00122	0.951578	0.989588	0.976655	0.975621
Hazara	new_sead	HGDP00124	0.921355	0.97634	0.959342	0.960564
Hazara	new_sead	HGDP00125	0.917199	0.970773	0.95663	0.960233
Hazara	new_sead	HGDP00127	0.910851	0.969655	0.949512	0.956207
Hazara	new_sead	HGDP00129	0.906303	0.961624	0.948621	0.951733
Kalash	new_sead	HGDP00274	0.905361	0.96655	0.949518	0.953776
Kalash	new_sead	HGDP00277	0.908285	0.961771	0.948007	0.952289
Kalash	new_sead	HGDP00279	0.911358	0.969415	0.944734	0.955621
Kalash	new_sead	HGDP00281	0.902543	0.964389	0.942117	0.95236
Kalash	new_sead	HGDP00285	0.900638	0.97408	0.952062	0.952861
Kalash	new_sead	HGDP00286	0.90828	0.967224	0.948825	0.95575
Kalash	new_sead	HGDP00288	0.902552	0.965022	0.941343	0.950933
Kalash	new_sead	HGDP00290	0.913469	0.965651	0.952881	0.955691
Kalash	new_sead	HGDP00298	0.90436	0.96384	0.950918	0.950562
Kalash	new_sead	HGDP00302	0.90895	0.967965	0.954465	0.952219
Kalash	new_sead	HGDP00304	0.904006	0.963019	0.946655	0.951815
Kalash	new_sead	HGDP00307	0.902085	0.965615	0.950373	0.948909
Kalash	new_sead	HGDP00309	0.90108	0.968107	0.948499	0.952364
Kalash	new_sead	HGDP00311	0.911677	0.962326	0.952587	0.953526
Kalash	new_sead	HGDP00313	0.912873	0.969649	0.953568	0.955783
Kalash	new_sead	HGDP00315	0.905741	0.966545	0.946909	0.951568
Kalash	new_sead	HGDP00319	0.915294	0.963293	0.945891	0.954674
Kalash	new_sead	HGDP00323	0.901301	0.964496	0.947043	0.950442
Kalash	new_sead	HGDP00326	0.906766	0.962133	0.950642	0.951797
Kalash	new_sead	HGDP00328	0.913541	0.968268	0.950869	0.957963
Kalash	new_sead	HGDP00330	0.909825	0.968203	0.950625	0.955489
Kalash	new_sead	HGDP00333	0.90389	0.968139	0.949112	0.951639
Makrani	new_sead	HGDP00130	0.730411	0.876142	0.819839	0.856859
Makrani	new_sead	HGDP00131	0.898517	0.962758	0.946512	0.946411
Makrani	new_sead	HGDP00133	0.891861	0.965914	0.944517	0.945365
Makrani	new_sead	HGDP00134	0.897624	0.958742	0.939531	0.946588
Makrani	new_sead	HGDP00135	0.916235	0.969537	0.947413	0.957333
Makrani	new_sead	HGDP00136	0.867209	0.946844	0.916081	0.933001
Makrani	new_sead	HGDP00137	0.894669	0.962095	0.939042	0.946314
Makrani	new_sead	HGDP00139	0.827738	0.942816	0.896962	0.914539
Makrani	new_sead	HGDP00140	0.870995	0.950202	0.919979	0.933257
Makrani	new_sead	HGDP00141	0.900012	0.96715	0.950041	0.950715
Makrani	new_sead	HGDP00143	0.898402	0.971075	0.9502	0.950012
Makrani	new_sead	HGDP00144	0.892607	0.96568	0.945459	0.946398
Makrani	new_sead	HGDP00145	0.89267	0.958738	0.938323	0.944245
Makrani	new_sead	HGDP00146	0.889724	0.954345	0.935553	0.941871
Makrani	new_sead	HGDP00148	0.897336	0.967295	0.947197	0.947466
Makrani	new_sead	HGDP00149	0.867198	0.956608	0.927995	0.934007
Makrani	new_sead	HGDP00150	0.810549	0.929147	0.879457	0.900995
Makrani	new_sead	HGDP00151	0.898351	0.965798	0.947613	0.949923
Makrani	new_sead	HGDP00153	0.866975	0.952249	0.924213	0.932104
Makrani	new_sead	HGDP00154	0.892929	0.963896	0.942248	0.946551
Makrani	new_sead	HGDP00155	0.884129	0.96186	0.939816	0.943057
Makrani	new_sead	HGDP00157	0.907936	0.960775	0.945649	0.951288
Makrani	new_sead	HGDP00158	0.905887	0.968072	0.950269	0.952049
Makrani	new_sead	HGDP00160	0.904336	0.96544	0.948025	0.949413
Makrani	new_sead	HGDP00161	0.867479	0.955896	0.931711	0.93626
Pathan	new_sead	HGDP00213	0.908269	0.96948	0.945664	0.952831
Pathan	new_sead	HGDP00214	0.903152	0.963166	0.941941	0.948521
Pathan	new_sead	HGDP00216	0.914057	0.966919	0.951369	0.955485
Pathan	new_sead	HGDP00218	0.9104	0.963843	0.944938	0.954876
Pathan	new_sead	HGDP00222	0.905207	0.970163	0.954288	0.951488
Pathan	new_sead	HGDP00224	0.908406	0.965481	0.951057	0.952153
Pathan	new_sead	HGDP00226	0.905329	0.9655	0.946135	0.951779
Pathan	new_sead	HGDP00228	0.91064	0.968797	0.951501	0.954305
Pathan	new_sead	HGDP00230	0.902637	0.964614	0.950091	0.948723
Pathan	new_sead	HGDP00232	0.920637	0.972449	0.958198	0.959229
Pathan	new_sead	HGDP00234	0.904879	0.963574	0.952537	0.953776
Pathan	new_sead	HGDP00237	0.94354	0.985624	0.972905	0.970957
Pathan	new_sead	HGDP00239	0.943806	0.979248	0.971519	0.971139
Pathan	new_sead	HGDP00241	0.94012	0.985663	0.971865	0.969346
Pathan	new_sead	HGDP00243	0.90985	0.965425	0.952029	0.954962
Pathan	new_sead	HGDP00244	0.906062	0.970624	0.95475	0.950393
Pathan	new_sead	HGDP00247	0.894126	0.962185	0.938238	0.947863
Pathan	new_sead	HGDP00248	0.949234	0.984998	0.9744	0.974782
Pathan	new_sead	HGDP00251	0.905447	0.966179	0.954128	0.949733
Pathan	new_sead	HGDP00254	0.897759	0.967021	0.946285	0.945832
Pathan	new_sead	HGDP00258	0.904529	0.965658	0.949947	0.950036
Pathan	new_sead	HGDP00259	0.903688	0.963869	0.947904	0.954393
Pathan	new_sead	HGDP00262	0.905679	0.960991	0.947142	0.951487
Pathan	new_sead	HGDP00264	0.911407	0.967557	0.954038	0.954137
Sindhi	new_sead	HGDP00163	0.918729	0.966067	0.952174	0.959256
Sindhi	new_sead	HGDP00165	0.915674	0.968568	0.948321	0.956108
Sindhi	new_sead	HGDP00167	0.916792	0.973499	0.955152	0.958742
Sindhi	new_sead	HGDP00169	0.912872	0.971116	0.952258	0.95634
Sindhi	new_sead	HGDP00171	0.910579	0.96987	0.95834	0.954051
Sindhi	new_sead	HGDP00173	0.833987	0.925793	0.893203	0.912277
Sindhi	new_sead	HGDP00175	0.769418	0.90746	0.849649	0.87502
Sindhi	new_sead	HGDP00177	0.890446	0.967724	0.940369	0.944344
Sindhi	new_sead	HGDP00179	0.914458	0.96931	0.955383	0.954792
Sindhi	new_sead	HGDP00181	0.908091	0.968219	0.954863	0.952807
Sindhi	new_sead	HGDP00183	0.906555	0.966561	0.95312	0.951265
Sindhi	new_sead	HGDP00185	0.905704	0.96614	0.946686	0.952707
Sindhi	new_sead	HGDP00187	0.909809	0.970517	0.955354	0.953393
Sindhi	new_sead	HGDP00189	0.911054	0.970148	0.950123	0.953311
Sindhi	new_sead	HGDP00191	0.914214	0.962842	0.952129	0.955263
Sindhi	new_sead	HGDP00192	0.91338	0.976563	0.959645	0.954212
Sindhi	new_sead	HGDP00195	0.912815	0.972331	0.954776	0.954154
Sindhi	new_sead	HGDP00197	0.912897	0.968754	0.952012	0.954908
Sindhi	new_sead	HGDP00199	0.90612	0.971122	0.951078	0.955802
Sindhi	new_sead	HGDP00201	0.913512	0.964045	0.951648	0.953914
Sindhi	new_sead	HGDP00205	0.904583	0.968132	0.948215	0.948885
Sindhi	new_sead	HGDP00206	0.902572	0.965514	0.951032	0.951784
Sindhi	new_sead	HGDP00208	0.903878	0.968127	0.953484	0.950708
Sindhi	new_sead	HGDP00210	0.893924	0.963396	0.951517	0.943945
Uygur	new_sead	HGDP01297	0.920828	0.970026	0.955996	0.959097
Uygur	new_sead	HGDP01298	0.910615	0.964016	0.946098	0.954987
Uygur	new_sead	HGDP01299	0.916643	0.973853	0.956409	0.958011
Uygur	new_sead	HGDP01300	0.916355	0.965562	0.953437	0.956285
Uygur	new_sead	HGDP01301	0.918686	0.976066	0.959291	0.960521
Uygur	new_sead	HGDP01302	0.912044	0.973318	0.956576	0.956165
Uygur	new_sead	HGDP01303	0.911611	0.968638	0.952246	0.95447
Uygur	new_sead	HGDP01304	0.906353	0.971494	0.953788	0.953146
Uygur	new_sead	HGDP01305	0.913888	0.970364	0.95625	0.957495
Uygur	new_sead	HGDP01306	0.917225	0.966575	0.953474	0.957361

### Sheet: Supplementary table 7
Supplementary table 7. The imputation percision in MAF < 0.05 variants of 197 Central and South Asian samples imputed by four reference panels in HGDP by using Asian Screening Array
population	sample_ID	ChinaMAP	TOPMed	SEAD
Balochi	HGDP00052	0.694919	0.849171	0.893017
Balochi	HGDP00054	0.730368	0.868601	0.868929
Balochi	HGDP00056	0.711658	0.834478	0.895283
Balochi	HGDP00057	0.653692	0.90288	0.803849
Balochi	HGDP00058	0.722428	0.859068	0.862097
Balochi	HGDP00060	0.67925	0.900281	0.78516
Balochi	HGDP00062	0.699788	0.845115	0.852797
Balochi	HGDP00064	0.71057	0.856921	0.868331
Balochi	HGDP00066	0.70218	0.845681	0.892018
Balochi	HGDP00068	0.735175	0.849253	0.882886
Balochi	HGDP00070	0.751777	0.835639	0.889627
Balochi	HGDP00072	0.710446	0.855886	0.876412
Balochi	HGDP00074	0.722026	0.833301	0.863184
Balochi	HGDP00076	0.644437	0.862188	0.824513
Balochi	HGDP00078	0.68244	0.89895	0.804882
Balochi	HGDP00080	0.739003	0.845955	0.882251
Balochi	HGDP00082	0.76254	0.851082	0.885747
Balochi	HGDP00086	0.699238	0.826423	0.872654
Balochi	HGDP00088	0.702209	0.837525	0.859171
Balochi	HGDP00090	0.691469	0.83788	0.864051
Balochi	HGDP00092	0.705896	0.841817	0.870195
Balochi	HGDP00094	0.729621	0.841984	0.874549
Balochi	HGDP00096	0.705395	0.838618	0.887571
Balochi	HGDP00098	0.68204	0.885214	0.838696
Brahui	HGDP00001	0.725621	0.81624	0.867531
Brahui	HGDP00003	0.748743	0.867469	0.887265
Brahui	HGDP00005	0.73423	0.850961	0.900651
Brahui	HGDP00007	0.706798	0.856813	0.884251
Brahui	HGDP00009	0.706553	0.843568	0.919838
Brahui	HGDP00011	0.715567	0.848174	0.867864
Brahui	HGDP00013	0.661028	0.877708	0.815869
Brahui	HGDP00015	0.728918	0.850881	0.859713
Brahui	HGDP00017	0.704357	0.840227	0.874072
Brahui	HGDP00019	0.773327	0.8724	0.876594
Brahui	HGDP00021	0.711381	0.837199	0.879714
Brahui	HGDP00023	0.729171	0.849283	0.873362
Brahui	HGDP00025	0.726844	0.834979	0.932854
Brahui	HGDP00027	0.714141	0.839969	0.893615
Brahui	HGDP00029	0.61596	0.906282	0.813493
Brahui	HGDP00031	0.734024	0.845008	0.883812
Brahui	HGDP00033	0.742639	0.837903	0.935807
Brahui	HGDP00035	0.712802	0.827064	0.874595
Brahui	HGDP00037	0.72533	0.833887	0.868437
Brahui	HGDP00039	0.719497	0.864207	0.873788
Brahui	HGDP00041	0.746594	0.841727	0.873534
Brahui	HGDP00043	0.704111	0.834344	0.861775
Brahui	HGDP00045	0.752576	0.856706	0.885239
Brahui	HGDP00047	0.65556	0.905307	0.806486
Brahui	HGDP00049	0.717602	0.900327	0.853098
Burusho	HGDP00338	0.758648	0.776688	0.857554
Burusho	HGDP00341	0.77561	0.829701	0.889178
Burusho	HGDP00346	0.757227	0.831127	0.886117
Burusho	HGDP00351	0.761549	0.838434	0.894693
Burusho	HGDP00356	0.758773	0.831947	0.883795
Burusho	HGDP00359	0.749113	0.827158	0.88596
Burusho	HGDP00364	0.763336	0.816086	0.871877
Burusho	HGDP00371	0.747659	0.81811	0.876462
Burusho	HGDP00372	0.757051	0.829593	0.891013
Burusho	HGDP00376	0.751932	0.830049	0.878347
Burusho	HGDP00382	0.740307	0.822302	0.873
Burusho	HGDP00388	0.720303	0.810718	0.86676
Burusho	HGDP00392	0.726799	0.811001	0.931823
Burusho	HGDP00397	0.775168	0.817289	0.869066
Burusho	HGDP00402	0.738365	0.819006	0.885641
Burusho	HGDP00407	0.753049	0.815757	0.89465
Burusho	HGDP00412	0.767117	0.824733	0.881696
Burusho	HGDP00417	0.744415	0.845117	0.878424
Burusho	HGDP00423	0.760607	0.836366	0.888258
Burusho	HGDP00428	0.790352	0.823977	0.893706
Burusho	HGDP00433	0.762451	0.836547	0.872102
Burusho	HGDP00438	0.742769	0.832658	0.872474
Burusho	HGDP00444	0.770411	0.828646	0.891756
Burusho	HGDP00445	0.723738	0.794211	0.846205
Hazara	HGDP00099	0.86026	0.815991	0.922886
Hazara	HGDP00100	0.804022	0.850096	0.921127
Hazara	HGDP00102	0.844993	0.825631	0.902377
Hazara	HGDP00103	0.81399	0.833112	0.930735
Hazara	HGDP00104	0.833308	0.844945	0.886266
Hazara	HGDP00105	0.789119	0.82187	0.878829
Hazara	HGDP00106	0.808326	0.826173	0.931958
Hazara	HGDP00108	0.857255	0.846776	0.894849
Hazara	HGDP00109	0.819333	0.848203	0.927657
Hazara	HGDP00110	0.777423	0.801401	0.928387
Hazara	HGDP00115	0.813038	0.856335	0.890102
Hazara	HGDP00118	0.811302	0.839181	0.938865
Hazara	HGDP00120	0.830356	0.830971	0.871908
Hazara	HGDP00121	0.861205	0.831998	0.889492
Hazara	HGDP00122	0.811037	0.86489	0.938753
Hazara	HGDP00124	0.835784	0.834905	0.888547
Hazara	HGDP00125	0.848001	0.843243	0.89588
Hazara	HGDP00127	0.814656	0.833892	0.877309
Hazara	HGDP00129	0.80509	0.872644	0.87666
Kalash	HGDP00274	0.726083	0.815578	0.856072
Kalash	HGDP00277	0.767483	0.838887	0.882315
Kalash	HGDP00279	0.704078	0.821508	0.858253
Kalash	HGDP00281	0.759085	0.826235	0.858645
Kalash	HGDP00285	0.748644	0.847525	0.869016
Kalash	HGDP00286	0.74869	0.824557	0.870503
Kalash	HGDP00288	0.729551	0.831972	0.857143
Kalash	HGDP00290	0.770552	0.84605	0.883041
Kalash	HGDP00298	0.771364	0.878377	0.887331
Kalash	HGDP00302	0.750314	0.840272	0.888817
Kalash	HGDP00304	0.729221	0.822913	0.860728
Kalash	HGDP00307	0.734351	0.807597	0.871307
Kalash	HGDP00309	0.731208	0.832804	0.867642
Kalash	HGDP00311	0.78609	0.86912	0.89599
Kalash	HGDP00313	0.767052	0.856765	0.887035
Kalash	HGDP00315	0.735146	0.834051	0.867204
Kalash	HGDP00319	0.72924	0.838036	0.864655
Kalash	HGDP00323	0.73931	0.820275	0.85738
Kalash	HGDP00326	0.716244	0.836913	0.859914
Kalash	HGDP00328	0.755219	0.840349	0.870532
Kalash	HGDP00330	0.772382	0.854615	0.889171
Kalash	HGDP00333	0.705384	0.798297	0.865951
Makrani	HGDP00130	0.465464	0.934778	0.663713
Makrani	HGDP00131	0.767097	0.872835	0.877823
Makrani	HGDP00133	0.727649	0.84894	0.864286
Makrani	HGDP00134	0.682659	0.854108	0.834158
Makrani	HGDP00135	0.704536	0.820301	0.87453
Makrani	HGDP00136	0.666896	0.887315	0.837624
Makrani	HGDP00137	0.666946	0.85146	0.839921
Makrani	HGDP00139	0.645849	0.898575	0.772535
Makrani	HGDP00140	0.674987	0.87602	0.79897
Makrani	HGDP00141	0.692352	0.862749	0.86568
Makrani	HGDP00143	0.664921	0.816218	0.870613
Makrani	HGDP00144	0.722266	0.851629	0.863553
Makrani	HGDP00145	0.705538	0.866101	0.870431
Makrani	HGDP00146	0.684644	0.859026	0.838313
Makrani	HGDP00148	0.696663	0.828323	0.864273
Makrani	HGDP00149	0.666478	0.87729	0.844313
Makrani	HGDP00150	0.579648	0.919871	0.769096
Makrani	HGDP00151	0.720613	0.844507	0.872152
Makrani	HGDP00153	0.649688	0.896873	0.82489
Makrani	HGDP00154	0.699911	0.866245	0.8521
Makrani	HGDP00155	0.696567	0.843959	0.862902
Makrani	HGDP00157	0.721277	0.872362	0.865256
Makrani	HGDP00158	0.692142	0.842612	0.871366
Makrani	HGDP00160	0.717598	0.854468	0.8793
Makrani	HGDP00161	0.661803	0.876243	0.822214
Pathan	HGDP00213	0.736552	0.818942	0.869357
Pathan	HGDP00214	0.732509	0.846082	0.85735
Pathan	HGDP00216	0.722508	0.817821	0.872036
Pathan	HGDP00218	0.768417	0.864661	0.889557
Pathan	HGDP00222	0.749528	0.837288	0.881703
Pathan	HGDP00224	0.768962	0.878861	0.882637
Pathan	HGDP00226	0.750401	0.859162	0.863574
Pathan	HGDP00228	0.767573	0.845203	0.881289
Pathan	HGDP00230	0.745745	0.826682	0.879829
Pathan	HGDP00232	0.750442	0.846898	0.900736
Pathan	HGDP00234	0.731404	0.842264	0.882631
Pathan	HGDP00237	0.73842	0.837315	0.928924
Pathan	HGDP00239	0.730133	0.850385	0.939789
Pathan	HGDP00241	0.702334	0.831174	0.928394
Pathan	HGDP00243	0.771948	0.862017	0.884059
Pathan	HGDP00244	0.741566	0.844309	0.893425
Pathan	HGDP00247	0.740557	0.837576	0.871784
Pathan	HGDP00248	0.729425	0.85183	0.938183
Pathan	HGDP00251	0.713183	0.845491	0.885865
Pathan	HGDP00254	0.773453	0.866498	0.873943
Pathan	HGDP00258	0.722123	0.828809	0.8645
Pathan	HGDP00259	0.766002	0.863065	0.867136
Pathan	HGDP00262	0.755716	0.830053	0.883551
Pathan	HGDP00264	0.756751	0.826024	0.888728
Sindhi	HGDP00163	0.72149	0.854943	0.893508
Sindhi	HGDP00165	0.701938	0.838937	0.874508
Sindhi	HGDP00167	0.717347	0.836505	0.919124
Sindhi	HGDP00169	0.728485	0.829823	0.893125
Sindhi	HGDP00171	0.745937	0.845442	0.895734
Sindhi	HGDP00173	0.566759	0.910873	0.788149
Sindhi	HGDP00175	0.439175	0.944295	0.788516
Sindhi	HGDP00177	0.709032	0.86445	0.866782
Sindhi	HGDP00179	0.739037	0.848243	0.892301
Sindhi	HGDP00181	0.729938	0.836736	0.895927
Sindhi	HGDP00183	0.736588	0.854846	0.886247
Sindhi	HGDP00185	0.725944	0.857447	0.884586
Sindhi	HGDP00187	0.71984	0.851583	0.885946
Sindhi	HGDP00189	0.742915	0.851039	0.88267
Sindhi	HGDP00191	0.72753	0.853492	0.885098
Sindhi	HGDP00192	0.718694	0.821039	0.898416
Sindhi	HGDP00195	0.714172	0.850417	0.89435
Sindhi	HGDP00197	0.770788	0.873109	0.905252
Sindhi	HGDP00199	0.744601	0.838974	0.876815
Sindhi	HGDP00201	0.754117	0.853561	0.891499
Sindhi	HGDP00205	0.770296	0.874467	0.894737
Sindhi	HGDP00206	0.724722	0.846775	0.889242
Sindhi	HGDP00208	0.759261	0.846683	0.897389
Sindhi	HGDP00210	0.732047	0.83967	0.889636
Uygur	HGDP01297	0.841443	0.85117	0.883951
Uygur	HGDP01298	0.80509	0.838658	0.87083
Uygur	HGDP01299	0.832014	0.837601	0.880904
Uygur	HGDP01300	0.825017	0.859102	0.882706
Uygur	HGDP01301	0.844849	0.842761	0.893553
Uygur	HGDP01302	0.853106	0.869445	0.890157
Uygur	HGDP01303	0.843602	0.82386	0.871363
Uygur	HGDP01304	0.840147	0.84	0.887238
Uygur	HGDP01305	0.860309	0.838254	0.890506
Uygur	HGDP01306	0.843988	0.84656	0.88459

### Sheet: Supplementary table 8
Supplementary table 8. The imputation performance of 223 East Asian samples imputed by four reference panels in HGDP by using Asian Screening Array
pop	panel	all_samples	Heterozygote_Genotype_Concordance	homozygote_Genotype_Concordance	Precision	Non_ref_Sensitivity
Cambodian	1KG	HGDP00711	0.894548	0.966235	0.943227	0.950753
Cambodian	1KG	HGDP00712	0.905417	0.968217	0.955762	0.955442
Cambodian	1KG	HGDP00713	0.891201	0.958005	0.944042	0.946532
Cambodian	1KG	HGDP00714	0.901435	0.966104	0.947176	0.953792
Cambodian	1KG	HGDP00715	0.898004	0.963134	0.943619	0.950804
Cambodian	1KG	HGDP00716	0.898467	0.966443	0.952135	0.952813
Cambodian	1KG	HGDP00717	0.905401	0.968388	0.955195	0.953045
Cambodian	1KG	HGDP00719	0.900495	0.971487	0.95431	0.954481
Cambodian	1KG	HGDP00721	0.895471	0.965152	0.950214	0.951662
Dai	1KG	HGDP01307	0.910497	0.970589	0.942329	0.959539
Dai	1KG	HGDP01308	0.912029	0.97088	0.949971	0.95973
Dai	1KG	HGDP01309	0.921788	0.969755	0.960099	0.963698
Dai	1KG	HGDP01310	0.91329	0.970322	0.962123	0.958005
Dai	1KG	HGDP01311	0.919248	0.973056	0.961271	0.961264
Dai	1KG	HGDP01312	0.909862	0.967368	0.955609	0.95708
Dai	1KG	HGDP01313	0.910537	0.972905	0.960433	0.958602
Dai	1KG	HGDP01314	0.902713	0.96677	0.953064	0.954851
Dai	1KG	HGDP01315	0.914941	0.968141	0.954621	0.961032
Daur	1KG	HGDP01213	0.903188	0.96822	0.94827	0.954174
Daur	1KG	HGDP01214	0.900752	0.972055	0.953639	0.950974
Daur	1KG	HGDP01215	0.896905	0.962472	0.947305	0.951979
Daur	1KG	HGDP01216	0.900986	0.968966	0.950333	0.951919
Daur	1KG	HGDP01217	0.90101	0.967377	0.958865	0.952508
Daur	1KG	HGDP01218	0.896593	0.967069	0.950349	0.950481
Daur	1KG	HGDP01220	0.904459	0.961933	0.952317	0.95303
Daur	1KG	HGDP01221	0.89416	0.969456	0.952249	0.949741
Daur	1KG	HGDP01222	0.897564	0.9627	0.94875	0.95247
Han	1KG	HGDP00774	0.902726	0.972461	0.955456	0.956496
Han	1KG	HGDP00775	0.903584	0.969953	0.94782	0.954109
Han	1KG	HGDP00776	0.902769	0.974701	0.956245	0.956294
Han	1KG	HGDP00777	0.903274	0.96796	0.954524	0.952825
Han	1KG	HGDP00778	0.908109	0.968687	0.940657	0.957144
Han	1KG	HGDP00779	0.911924	0.966219	0.957029	0.957596
Han	1KG	HGDP00780	0.919304	0.974943	0.96097	0.961704
Han	1KG	HGDP00781	0.90401	0.970717	0.957585	0.956089
Han	1KG	HGDP00782	0.905083	0.969304	0.957297	0.954861
Han	1KG	HGDP00783	0.905723	0.971671	0.957333	0.956396
Han	1KG	HGDP00784	0.8953	0.968938	0.95565	0.950645
Han	1KG	HGDP00785	0.910466	0.969104	0.953696	0.958477
Han	1KG	HGDP00786	0.906138	0.97124	0.957149	0.956054
Han	1KG	HGDP00811	0.908081	0.966967	0.954345	0.954939
Han	1KG	HGDP00812	0.90529	0.967681	0.958766	0.953312
Han	1KG	HGDP00813	0.907924	0.970721	0.956527	0.956206
Han	1KG	HGDP00814	0.903094	0.968174	0.955024	0.954384
Han	1KG	HGDP00815	0.905062	0.969464	0.956205	0.957286
Han	1KG	HGDP00817	0.900255	0.968328	0.953172	0.953315
Han	1KG	HGDP00818	0.894485	0.963777	0.953362	0.94986
Han	1KG	HGDP00819	0.902597	0.968105	0.95624	0.955759
Han	1KG	HGDP00820	0.899137	0.971607	0.951138	0.955435
Han	1KG	HGDP00821	0.898818	0.966081	0.954762	0.951552
Han	1KG	HGDP00822	0.907293	0.965201	0.95696	0.955578
Han	1KG	HGDP00971	0.904101	0.96373	0.954654	0.955153
Han	1KG	HGDP00972	0.895006	0.972561	0.953447	0.952762
Han	1KG	HGDP00973	0.89673	0.969319	0.956466	0.953417
Han	1KG	HGDP00974	0.902434	0.967308	0.955172	0.952113
Han	1KG	HGDP00975	0.910514	0.971457	0.95807	0.957263
Han	1KG	HGDP00976	0.898442	0.97166	0.954697	0.951825
Han	1KG	HGDP00977	0.899121	0.974885	0.958841	0.953685
Han	1KG	HGDP01021	0.908556	0.968099	0.955416	0.958086
Han	1KG	HGDP01023	0.904194	0.967944	0.954914	0.954396
Hezhen	1KG	HGDP01233	0.905286	0.970688	0.956025	0.955314
Hezhen	1KG	HGDP01234	0.905616	0.962573	0.954085	0.95355
Hezhen	1KG	HGDP01236	0.89348	0.968608	0.954522	0.950489
Hezhen	1KG	HGDP01237	0.885964	0.963196	0.951464	0.947029
Hezhen	1KG	HGDP01238	0.902982	0.966778	0.952937	0.95433
Hezhen	1KG	HGDP01239	0.896019	0.965431	0.953172	0.949261
Hezhen	1KG	HGDP01240	0.905273	0.964587	0.949424	0.955278
Hezhen	1KG	HGDP01241	0.908115	0.969782	0.957376	0.955205
Hezhen	1KG	HGDP01242	0.892813	0.963088	0.94782	0.95016
Japanese	1KG	HGDP00747	0.902005	0.967119	0.949065	0.954449
Japanese	1KG	HGDP00748	0.905507	0.974003	0.962204	0.954676
Japanese	1KG	HGDP00749	0.898738	0.97318	0.958925	0.954198
Japanese	1KG	HGDP00750	0.904393	0.969707	0.957088	0.954567
Japanese	1KG	HGDP00751	0.910309	0.959556	0.951793	0.9556
Japanese	1KG	HGDP00752	0.906266	0.971486	0.958692	0.957746
Japanese	1KG	HGDP00753	0.898988	0.966172	0.954712	0.951781
Japanese	1KG	HGDP00754	0.908285	0.964673	0.954322	0.955276
Japanese	1KG	HGDP00755	0.897111	0.967927	0.957931	0.953133
Japanese	1KG	HGDP00756	0.908961	0.970866	0.95935	0.956861
Japanese	1KG	HGDP00757	0.89363	0.971093	0.958245	0.947969
Japanese	1KG	HGDP00758	0.903565	0.968899	0.955924	0.952497
Japanese	1KG	HGDP00759	0.907263	0.968073	0.958786	0.95614
Japanese	1KG	HGDP00760	0.899021	0.973887	0.955941	0.951091
Japanese	1KG	HGDP00761	0.903829	0.96814	0.95526	0.954523
Japanese	1KG	HGDP00762	0.9015	0.967572	0.956725	0.952072
Japanese	1KG	HGDP00764	0.90403	0.969261	0.955669	0.955672
Japanese	1KG	HGDP00765	0.905055	0.969683	0.959128	0.955696
Japanese	1KG	HGDP00766	0.91262	0.966938	0.956312	0.958755
Japanese	1KG	HGDP00767	0.909913	0.97048	0.960263	0.955236
Japanese	1KG	HGDP00769	0.904142	0.967432	0.958169	0.954146
Japanese	1KG	HGDP00771	0.901787	0.970118	0.950946	0.954793
Japanese	1KG	HGDP00772	0.908381	0.968985	0.95748	0.955883
Japanese	1KG	HGDP00773	0.917064	0.972147	0.959038	0.960222
Japanese	1KG	HGDP00790	0.89989	0.971131	0.958278	0.952831
Japanese	1KG	HGDP00791	0.896812	0.968349	0.957871	0.950575
Japanese	1KG	HGDP00828	0.897659	0.970038	0.957679	0.952151
Lahu	1KG	HGDP01317	0.903829	0.968637	0.954709	0.954041
Lahu	1KG	HGDP01318	0.89954	0.973189	0.95672	0.954122
Lahu	1KG	HGDP01319	0.895556	0.96799	0.953129	0.951008
Lahu	1KG	HGDP01320	0.901404	0.966906	0.955502	0.953225
Lahu	1KG	HGDP01321	0.90157	0.96578	0.956151	0.953068
Lahu	1KG	HGDP01322	0.906777	0.967962	0.956692	0.955836
Lahu	1KG	HGDP01323	0.906493	0.968502	0.954469	0.955404
Lahu	1KG	HGDP01326	0.9017	0.963096	0.952366	0.954821
Miao	1KG	HGDP01189	0.904882	0.973006	0.949311	0.956208
Miao	1KG	HGDP01190	0.903003	0.967353	0.950969	0.955512
Miao	1KG	HGDP01191	0.914357	0.971843	0.954238	0.960395
Miao	1KG	HGDP01192	0.898816	0.963641	0.950754	0.95254
Miao	1KG	HGDP01193	0.90525	0.969618	0.954542	0.956967
Miao	1KG	HGDP01194	0.905461	0.968375	0.955259	0.95462
Miao	1KG	HGDP01195	0.904299	0.970978	0.952807	0.955992
Miao	1KG	HGDP01196	0.907078	0.965397	0.954354	0.956911
Miao	1KG	HGDP01197	0.891403	0.961166	0.950861	0.949142
Miao	1KG	HGDP01198	0.90074	0.970977	0.949838	0.953821
Mongolian	1KG	HGDP01223	0.898326	0.970391	0.953467	0.950613
Mongolian	1KG	HGDP01224	0.903376	0.964935	0.945591	0.952888
Mongolian	1KG	HGDP01225	0.902487	0.969047	0.947213	0.952642
Mongolian	1KG	HGDP01227	0.900999	0.967211	0.953881	0.951825
Mongolian	1KG	HGDP01228	0.909614	0.969007	0.951412	0.957152
Mongolian	1KG	HGDP01229	0.901326	0.963084	0.953285	0.952128
Mongolian	1KG	HGDP01230	0.896799	0.965591	0.95392	0.949139
Mongolian	1KG	HGDP01231	0.898223	0.963876	0.951659	0.951021
Mongolian	1KG	HGDP01232	0.89439	0.96815	0.954844	0.951991
Naxi	1KG	HGDP01337	0.901272	0.967471	0.954677	0.953809
Naxi	1KG	HGDP01338	0.895139	0.965856	0.951441	0.951464
Naxi	1KG	HGDP01339	0.910775	0.962285	0.952487	0.957447
Naxi	1KG	HGDP01340	0.902397	0.963767	0.952812	0.951549
Naxi	1KG	HGDP01341	0.892991	0.964319	0.951455	0.948882
Naxi	1KG	HGDP01342	0.899297	0.966087	0.952695	0.954524
Naxi	1KG	HGDP01345	0.912667	0.968159	0.953387	0.959512
Naxi	1KG	HGDP01346	0.892286	0.961999	0.94893	0.949196
NorthernHan	1KG	HGDP01287	0.907419	0.968174	0.956728	0.956658
NorthernHan	1KG	HGDP01288	0.902819	0.968342	0.954207	0.954268
NorthernHan	1KG	HGDP01289	0.901232	0.968386	0.951954	0.954795
NorthernHan	1KG	HGDP01290	0.892241	0.965311	0.949175	0.949584
NorthernHan	1KG	HGDP01291	0.900224	0.965787	0.956935	0.951296
NorthernHan	1KG	HGDP01292	0.899953	0.96571	0.952248	0.952875
NorthernHan	1KG	HGDP01293	0.910636	0.967325	0.956698	0.956454
NorthernHan	1KG	HGDP01294	0.90568	0.970392	0.959124	0.954977
NorthernHan	1KG	HGDP01295	0.903558	0.967097	0.95613	0.953697
NorthernHan	1KG	HGDP01296	0.910451	0.97172	0.957409	0.958841
Oroqen	1KG	HGDP01203	0.903048	0.964822	0.950929	0.95417
Oroqen	1KG	HGDP01204	0.908087	0.971048	0.957231	0.957391
Oroqen	1KG	HGDP01205	0.896491	0.964694	0.952812	0.949907
Oroqen	1KG	HGDP01206	0.90255	0.964776	0.955626	0.953392
Oroqen	1KG	HGDP01207	0.901727	0.961713	0.948692	0.952311
Oroqen	1KG	HGDP01208	0.897414	0.967003	0.953814	0.950486
Oroqen	1KG	HGDP01209	0.899249	0.965147	0.957109	0.95103
Oroqen	1KG	HGDP01211	0.904747	0.962169	0.948544	0.956894
Oroqen	1KG	HGDP01212	0.898281	0.963758	0.94866	0.951109
She	1KG	HGDP01327	0.912737	0.971101	0.960743	0.957687
She	1KG	HGDP01328	0.911543	0.969073	0.957918	0.957787
She	1KG	HGDP01329	0.901496	0.968895	0.958126	0.955348
She	1KG	HGDP01330	0.909866	0.971119	0.957615	0.957786
She	1KG	HGDP01331	0.905999	0.969636	0.958371	0.957422
She	1KG	HGDP01332	0.912319	0.97353	0.960204	0.958656
She	1KG	HGDP01333	0.901793	0.969457	0.951475	0.955121
She	1KG	HGDP01334	0.901348	0.964905	0.954998	0.953459
She	1KG	HGDP01335	0.907917	0.969895	0.952886	0.957234
She	1KG	HGDP01336	0.903524	0.971216	0.957701	0.956201
Tu	1KG	HGDP01347	0.902713	0.967379	0.951814	0.953986
Tu	1KG	HGDP01348	0.898835	0.967687	0.955248	0.951447
Tu	1KG	HGDP01349	0.896799	0.967359	0.953429	0.952045
Tu	1KG	HGDP01350	0.907121	0.966659	0.952199	0.955552
Tu	1KG	HGDP01351	0.897116	0.968214	0.956516	0.94994
Tu	1KG	HGDP01352	0.89195	0.968022	0.952385	0.949564
Tu	1KG	HGDP01353	0.900417	0.968124	0.959536	0.950651
Tu	1KG	HGDP01354	0.892774	0.963892	0.952164	0.950005
Tu	1KG	HGDP01355	0.903221	0.968142	0.950132	0.954775
Tu	1KG	HGDP01356	0.894284	0.965086	0.950755	0.949807
Tujia	1KG	HGDP01095	0.905073	0.965918	0.952417	0.955597
Tujia	1KG	HGDP01096	0.902807	0.96862	0.950203	0.954283
Tujia	1KG	HGDP01098	0.90873	0.966578	0.95168	0.956928
Tujia	1KG	HGDP01099	0.903094	0.964427	0.945797	0.955074
Tujia	1KG	HGDP01100	0.901382	0.968602	0.955956	0.952884
Tujia	1KG	HGDP01101	0.899961	0.965575	0.953372	0.952425
Tujia	1KG	HGDP01102	0.903424	0.966605	0.956014	0.954767
Tujia	1KG	HGDP01103	0.907128	0.968685	0.955932	0.956866
Tujia	1KG	HGDP01104	0.903463	0.973431	0.958268	0.954983
Xibo	1KG	HGDP01243	0.902949	0.969943	0.95053	0.950677
Xibo	1KG	HGDP01244	0.897938	0.964072	0.940558	0.951577
Xibo	1KG	HGDP01245	0.900231	0.969909	0.944789	0.95207
Xibo	1KG	HGDP01246	0.903674	0.968062	0.953919	0.955779
Xibo	1KG	HGDP01247	0.90148	0.970834	0.95568	0.952995
Xibo	1KG	HGDP01248	0.897237	0.96809	0.955877	0.950175
Xibo	1KG	HGDP01249	0.902894	0.971239	0.957502	0.954023
Xibo	1KG	HGDP01250	0.911117	0.964705	0.949354	0.957341
Xibo	1KG	HGDP01251	0.898539	0.968024	0.953297	0.952248
Yakut	1KG	HGDP00945	0.898118	0.964275	0.947748	0.953831
Yakut	1KG	HGDP00946	0.900865	0.967731	0.956143	0.953034
Yakut	1KG	HGDP00947	0.89541	0.96222	0.941754	0.950679
Yakut	1KG	HGDP00948	0.900346	0.965404	0.947032	0.951209
Yakut	1KG	HGDP00949	0.912065	0.969157	0.958942	0.953438
Yakut	1KG	HGDP00950	0.896805	0.964866	0.948422	0.949917
Yakut	1KG	HGDP00951	0.897819	0.96043	0.949935	0.949723
Yakut	1KG	HGDP00952	0.898629	0.966282	0.947283	0.950814
Yakut	1KG	HGDP00953	0.900645	0.969491	0.953963	0.949802
Yakut	1KG	HGDP00954	0.900837	0.97093	0.958163	0.952889
Yakut	1KG	HGDP00955	0.901463	0.962671	0.950971	0.9522
Yakut	1KG	HGDP00956	0.9051	0.956686	0.945393	0.956341
Yakut	1KG	HGDP00957	0.899055	0.96804	0.95511	0.95035
Yakut	1KG	HGDP00958	0.901326	0.966086	0.957818	0.951472
Yakut	1KG	HGDP00959	0.897579	0.963893	0.950484	0.952699
Yakut	1KG	HGDP00960	0.897948	0.966304	0.951499	0.951104
Yakut	1KG	HGDP00961	0.906466	0.965069	0.949337	0.955296
Yakut	1KG	HGDP00962	0.895949	0.967571	0.951137	0.948537
Yakut	1KG	HGDP00963	0.905202	0.963887	0.954837	0.95338
Yakut	1KG	HGDP00964	0.902206	0.963304	0.949454	0.953263
Yakut	1KG	HGDP00965	0.903209	0.964718	0.950184	0.952863
Yakut	1KG	HGDP00966	0.91107	0.970415	0.957368	0.955636
Yakut	1KG	HGDP00967	0.89565	0.964536	0.949349	0.949997
Yakut	1KG	HGDP00968	0.905124	0.968623	0.949129	0.952921
Yakut	1KG	HGDP00969	0.903666	0.966327	0.953205	0.949575
Yi	1KG	HGDP01179	0.910307	0.969332	0.95339	0.956839
Yi	1KG	HGDP01180	0.905006	0.966669	0.953325	0.955891
Yi	1KG	HGDP01181	0.89821	0.96689	0.955739	0.95194
Yi	1KG	HGDP01182	0.89593	0.96198	0.950116	0.951762
Yi	1KG	HGDP01183	0.900526	0.964539	0.949959	0.952816
Yi	1KG	HGDP01184	0.901612	0.967385	0.950541	0.953562
Yi	1KG	HGDP01185	0.891718	0.967975	0.950982	0.949781
Yi	1KG	HGDP01186	0.902319	0.971738	0.956554	0.954711
Yi	1KG	HGDP01187	0.902507	0.97029	0.956976	0.954853
Yi	1KG	HGDP01188	0.898648	0.96506	0.948558	0.953358
Cambodian	topmed	HGDP00711	0.897243	0.959351	0.935276	0.952569
Cambodian	topmed	HGDP00712	0.915372	0.96276	0.947327	0.96119
Cambodian	topmed	HGDP00713	0.903065	0.954567	0.9382	0.952984
Cambodian	topmed	HGDP00714	0.915427	0.96265	0.942226	0.960644
Cambodian	topmed	HGDP00715	0.901054	0.958895	0.934537	0.954041
Cambodian	topmed	HGDP00716	0.908735	0.963354	0.943405	0.959178
Cambodian	topmed	HGDP00717	0.914907	0.960263	0.944475	0.959599
Cambodian	topmed	HGDP00719	0.896436	0.967707	0.944677	0.953104
Cambodian	topmed	HGDP00721	0.902665	0.958456	0.939376	0.955295
Dai	topmed	HGDP01307	0.915648	0.965356	0.938754	0.962585
Dai	topmed	HGDP01308	0.908137	0.960505	0.940201	0.958755
Dai	topmed	HGDP01309	0.911905	0.962422	0.947051	0.959267
Dai	topmed	HGDP01310	0.917343	0.965065	0.95389	0.960721
Dai	topmed	HGDP01311	0.914405	0.965916	0.947015	0.960075
Dai	topmed	HGDP01312	0.914396	0.959154	0.947123	0.959283
Dai	topmed	HGDP01313	0.916174	0.965881	0.947845	0.961883
Dai	topmed	HGDP01314	0.911237	0.966292	0.948359	0.960677
Dai	topmed	HGDP01315	0.919201	0.961292	0.947645	0.961374
Daur	topmed	HGDP01213	0.91593	0.969785	0.949643	0.962034
Daur	topmed	HGDP01214	0.919249	0.969494	0.950697	0.960738
Daur	topmed	HGDP01215	0.908064	0.961801	0.943954	0.958222
Daur	topmed	HGDP01216	0.909078	0.965933	0.945948	0.955711
Daur	topmed	HGDP01217	0.91233	0.96205	0.947337	0.959856
Daur	topmed	HGDP01218	0.911603	0.961782	0.944305	0.958232
Daur	topmed	HGDP01220	0.920777	0.966343	0.953095	0.960984
Daur	topmed	HGDP01221	0.905641	0.966803	0.947382	0.954899
Daur	topmed	HGDP01222	0.912565	0.962638	0.944504	0.961125
Han	topmed	HGDP00774	0.92208	0.969227	0.956068	0.963854
Han	topmed	HGDP00775	0.918992	0.970151	0.947702	0.961848
Han	topmed	HGDP00776	0.918429	0.971049	0.952549	0.964628
Han	topmed	HGDP00777	0.912745	0.963876	0.945997	0.959543
Han	topmed	HGDP00778	0.915252	0.960899	0.9411	0.958814
Han	topmed	HGDP00779	0.921376	0.959966	0.947506	0.963235
Han	topmed	HGDP00780	0.935004	0.974837	0.960321	0.969207
Han	topmed	HGDP00781	0.924398	0.968805	0.956001	0.965408
Han	topmed	HGDP00782	0.9165	0.965648	0.949176	0.960458
Han	topmed	HGDP00783	0.916245	0.969539	0.952497	0.961448
Han	topmed	HGDP00784	0.914574	0.966707	0.945896	0.960915
Han	topmed	HGDP00785	0.92137	0.968151	0.953924	0.963282
Han	topmed	HGDP00786	0.939439	0.976575	0.96127	0.97305
Han	topmed	HGDP00811	0.924397	0.969086	0.952234	0.965078
Han	topmed	HGDP00812	0.919351	0.968004	0.955145	0.961978
Han	topmed	HGDP00813	0.92776	0.975671	0.959093	0.966358
Han	topmed	HGDP00814	0.915044	0.965469	0.948302	0.961095
Han	topmed	HGDP00815	0.914204	0.964767	0.948853	0.960062
Han	topmed	HGDP00817	0.922796	0.970845	0.955571	0.964418
Han	topmed	HGDP00818	0.911761	0.967857	0.951342	0.959806
Han	topmed	HGDP00819	0.917752	0.967732	0.953159	0.963399
Han	topmed	HGDP00820	0.916161	0.975025	0.950445	0.965321
Han	topmed	HGDP00821	0.921179	0.969753	0.954039	0.963469
Han	topmed	HGDP00822	0.933979	0.968711	0.959839	0.969631
Han	topmed	HGDP00971	0.911079	0.960054	0.943305	0.95897
Han	topmed	HGDP00972	0.929112	0.973812	0.952843	0.969287
Han	topmed	HGDP00973	0.914369	0.973999	0.954826	0.96201
Han	topmed	HGDP00974	0.921466	0.966287	0.952898	0.9625
Han	topmed	HGDP00975	0.928639	0.971719	0.954379	0.968092
Han	topmed	HGDP00976	0.908308	0.970469	0.946824	0.95854
Han	topmed	HGDP00977	0.931778	0.974179	0.961362	0.968531
Han	topmed	HGDP01021	0.934231	0.977867	0.961081	0.970249
Han	topmed	HGDP01023	0.915289	0.96463	0.948658	0.959811
Hezhen	topmed	HGDP01233	0.922436	0.962917	0.949695	0.96383
Hezhen	topmed	HGDP01234	0.920024	0.964099	0.953693	0.961245
Hezhen	topmed	HGDP01236	0.914224	0.968567	0.950336	0.960717
Hezhen	topmed	HGDP01237	0.908419	0.962138	0.949554	0.957299
Hezhen	topmed	HGDP01238	0.916924	0.964955	0.949386	0.961637
Hezhen	topmed	HGDP01239	0.911031	0.968473	0.949355	0.958953
Hezhen	topmed	HGDP01240	0.913879	0.957144	0.945487	0.958983
Hezhen	topmed	HGDP01241	0.916597	0.968517	0.952228	0.960028
Hezhen	topmed	HGDP01242	0.906106	0.960259	0.950228	0.955229
Japanese	topmed	HGDP00747	0.926084	0.966879	0.949645	0.965862
Japanese	topmed	HGDP00748	0.935459	0.975593	0.962343	0.969414
Japanese	topmed	HGDP00749	0.914845	0.974173	0.955257	0.96338
Japanese	topmed	HGDP00750	0.920963	0.968105	0.955424	0.963552
Japanese	topmed	HGDP00751	0.920868	0.960303	0.948069	0.961387
Japanese	topmed	HGDP00752	0.929763	0.973897	0.958987	0.968237
Japanese	topmed	HGDP00753	0.920541	0.965224	0.950181	0.961569
Japanese	topmed	HGDP00754	0.933486	0.965757	0.956976	0.967502
Japanese	topmed	HGDP00755	0.917366	0.968724	0.953611	0.962709
Japanese	topmed	HGDP00756	0.929703	0.971588	0.957399	0.967539
Japanese	topmed	HGDP00757	0.920095	0.963752	0.950373	0.963277
Japanese	topmed	HGDP00758	0.927507	0.968716	0.95535	0.964517
Japanese	topmed	HGDP00759	0.929708	0.965336	0.955695	0.966502
Japanese	topmed	HGDP00760	0.919307	0.968757	0.951148	0.962803
Japanese	topmed	HGDP00761	0.9198	0.965214	0.953933	0.961706
Japanese	topmed	HGDP00762	0.925163	0.971112	0.95714	0.965478
Japanese	topmed	HGDP00764	0.91682	0.971987	0.955923	0.962109
Japanese	topmed	HGDP00765	0.921891	0.967726	0.953854	0.964118
Japanese	topmed	HGDP00766	0.924313	0.974102	0.956648	0.964848
Japanese	topmed	HGDP00767	0.928953	0.970263	0.958229	0.965855
Japanese	topmed	HGDP00769	0.923557	0.968877	0.957116	0.963032
Japanese	topmed	HGDP00771	0.918641	0.965652	0.950398	0.963262
Japanese	topmed	HGDP00772	0.925827	0.971192	0.956443	0.965027
Japanese	topmed	HGDP00773	0.928429	0.970403	0.959186	0.965015
Japanese	topmed	HGDP00790	0.920633	0.971511	0.955263	0.962604
Japanese	topmed	HGDP00791	0.917587	0.971913	0.957243	0.961921
Japanese	topmed	HGDP00828	0.916073	0.969601	0.953179	0.961519
Lahu	topmed	HGDP01317	0.912297	0.964602	0.948052	0.958666
Lahu	topmed	HGDP01318	0.89357	0.965028	0.941498	0.952156
Lahu	topmed	HGDP01319	0.895081	0.963598	0.941965	0.951348
Lahu	topmed	HGDP01320	0.903279	0.959836	0.943677	0.954851
Lahu	topmed	HGDP01321	0.903912	0.960569	0.943031	0.954885
Lahu	topmed	HGDP01322	0.90429	0.957489	0.943932	0.955092
Lahu	topmed	HGDP01323	0.908822	0.958327	0.945055	0.956363
Lahu	topmed	HGDP01326	0.913636	0.961672	0.946112	0.960781
Miao	topmed	HGDP01189	0.91511	0.966717	0.944154	0.961382
Miao	topmed	HGDP01190	0.914269	0.964555	0.949008	0.961361
Miao	topmed	HGDP01191	0.917042	0.963612	0.948833	0.96227
Miao	topmed	HGDP01192	0.913615	0.958919	0.946808	0.958937
Miao	topmed	HGDP01193	0.916378	0.965243	0.948564	0.961484
Miao	topmed	HGDP01194	0.913701	0.96649	0.949203	0.960295
Miao	topmed	HGDP01195	0.911352	0.964285	0.944565	0.958948
Miao	topmed	HGDP01196	0.915261	0.963416	0.945356	0.961738
Miao	topmed	HGDP01197	0.904667	0.958466	0.945261	0.956475
Miao	topmed	HGDP01198	0.915406	0.964731	0.948469	0.960557
Mongolian	topmed	HGDP01223	0.920177	0.96869	0.954215	0.961256
Mongolian	topmed	HGDP01224	0.915997	0.961479	0.943547	0.959974
Mongolian	topmed	HGDP01225	0.912732	0.966459	0.947626	0.959487
Mongolian	topmed	HGDP01227	0.922874	0.968369	0.954852	0.961547
Mongolian	topmed	HGDP01228	0.919567	0.965538	0.94827	0.961853
Mongolian	topmed	HGDP01229	0.921303	0.967263	0.951217	0.962565
Mongolian	topmed	HGDP01230	0.913658	0.967081	0.950074	0.959446
Mongolian	topmed	HGDP01231	0.910967	0.962893	0.947984	0.957412
Mongolian	topmed	HGDP01232	0.916376	0.967909	0.949092	0.962882
Naxi	topmed	HGDP01337	0.906503	0.962091	0.94608	0.957896
Naxi	topmed	HGDP01338	0.900395	0.959871	0.942537	0.953919
Naxi	topmed	HGDP01339	0.909892	0.954858	0.938832	0.958632
Naxi	topmed	HGDP01340	0.911338	0.958997	0.942434	0.95803
Naxi	topmed	HGDP01341	0.898368	0.960114	0.937787	0.95205
Naxi	topmed	HGDP01342	0.899582	0.955364	0.939539	0.954737
Naxi	topmed	HGDP01345	0.908665	0.964572	0.948069	0.957104
Naxi	topmed	HGDP01346	0.902448	0.956702	0.93689	0.955565
NorthernHan	topmed	HGDP01287	0.916391	0.968491	0.951876	0.96171
NorthernHan	topmed	HGDP01288	0.914373	0.96183	0.946114	0.960346
NorthernHan	topmed	HGDP01289	0.910504	0.967265	0.94596	0.959957
NorthernHan	topmed	HGDP01290	0.904585	0.956904	0.940846	0.956175
NorthernHan	topmed	HGDP01291	0.917136	0.965607	0.951729	0.960651
NorthernHan	topmed	HGDP01292	0.911965	0.96288	0.943602	0.959079
NorthernHan	topmed	HGDP01293	0.920843	0.965149	0.950639	0.961932
NorthernHan	topmed	HGDP01294	0.921971	0.966086	0.952334	0.962566
NorthernHan	topmed	HGDP01295	0.912776	0.961561	0.945233	0.959113
NorthernHan	topmed	HGDP01296	0.923786	0.97143	0.951386	0.964796
Oroqen	topmed	HGDP01203	0.9175	0.964557	0.950539	0.961306
Oroqen	topmed	HGDP01204	0.918072	0.968223	0.948961	0.962921
Oroqen	topmed	HGDP01205	0.90727	0.958736	0.94097	0.957396
Oroqen	topmed	HGDP01206	0.916696	0.963358	0.949205	0.961556
Oroqen	topmed	HGDP01207	0.91315	0.963571	0.944596	0.958406
Oroqen	topmed	HGDP01208	0.909988	0.963169	0.946204	0.958346
Oroqen	topmed	HGDP01209	0.914091	0.967568	0.952869	0.959581
Oroqen	topmed	HGDP01211	0.923525	0.963757	0.9499	0.964945
Oroqen	topmed	HGDP01212	0.919657	0.963841	0.947767	0.962044
She	topmed	HGDP01327	0.919762	0.969417	0.956016	0.961387
She	topmed	HGDP01328	0.921917	0.965247	0.949324	0.964178
She	topmed	HGDP01329	0.926657	0.968563	0.956386	0.966187
She	topmed	HGDP01330	0.918944	0.969611	0.95463	0.962028
She	topmed	HGDP01331	0.920014	0.968526	0.955808	0.963047
She	topmed	HGDP01332	0.926515	0.970955	0.956694	0.966108
She	topmed	HGDP01333	0.920502	0.967208	0.953181	0.963641
She	topmed	HGDP01334	0.920915	0.963695	0.954535	0.961476
She	topmed	HGDP01335	0.915229	0.965237	0.951856	0.961037
She	topmed	HGDP01336	0.92798	0.972081	0.959092	0.967264
Tu	topmed	HGDP01347	0.912237	0.964545	0.947089	0.958465
Tu	topmed	HGDP01348	0.919469	0.96379	0.950753	0.961909
Tu	topmed	HGDP01349	0.908242	0.964111	0.946377	0.958109
Tu	topmed	HGDP01350	0.908745	0.960611	0.945953	0.955389
Tu	topmed	HGDP01351	0.913619	0.96553	0.948846	0.959761
Tu	topmed	HGDP01352	0.902947	0.961185	0.942581	0.955377
Tu	topmed	HGDP01353	0.909899	0.965858	0.952365	0.956518
Tu	topmed	HGDP01354	0.909731	0.964242	0.947048	0.959917
Tu	topmed	HGDP01355	0.912091	0.96394	0.946438	0.958995
Tu	topmed	HGDP01356	0.908008	0.958866	0.945925	0.95458
Tujia	topmed	HGDP01095	0.918985	0.964046	0.949627	0.962382
Tujia	topmed	HGDP01096	0.91146	0.966433	0.945815	0.959731
Tujia	topmed	HGDP01098	0.913006	0.965052	0.946757	0.95992
Tujia	topmed	HGDP01099	0.911364	0.961846	0.94056	0.959593
Tujia	topmed	HGDP01100	0.91221	0.964453	0.946959	0.960027
Tujia	topmed	HGDP01101	0.912325	0.961145	0.945535	0.958745
Tujia	topmed	HGDP01102	0.916058	0.969276	0.952829	0.961709
Tujia	topmed	HGDP01103	0.908641	0.960142	0.948111	0.957571
Tujia	topmed	HGDP01104	0.911524	0.963634	0.946197	0.960205
Xibo	topmed	HGDP01243	0.917923	0.967938	0.947603	0.960228
Xibo	topmed	HGDP01244	0.916598	0.967138	0.94121	0.961822
Xibo	topmed	HGDP01245	0.912012	0.970165	0.944239	0.959771
Xibo	topmed	HGDP01246	0.909266	0.965599	0.950724	0.957798
Xibo	topmed	HGDP01247	0.923624	0.971045	0.956391	0.964068
Xibo	topmed	HGDP01248	0.913938	0.971114	0.950975	0.960448
Xibo	topmed	HGDP01249	0.915158	0.96494	0.950217	0.959682
Xibo	topmed	HGDP01250	0.915295	0.964264	0.9471	0.959543
Xibo	topmed	HGDP01251	0.92351	0.97195	0.954054	0.963731
Yakut	topmed	HGDP00945	0.920884	0.966685	0.951292	0.964321
Yakut	topmed	HGDP00946	0.922642	0.972204	0.957348	0.964874
Yakut	topmed	HGDP00947	0.915808	0.967397	0.94881	0.962312
Yakut	topmed	HGDP00948	0.925217	0.973687	0.956431	0.96394
Yakut	topmed	HGDP00949	0.934644	0.973475	0.960832	0.966183
Yakut	topmed	HGDP00950	0.912351	0.966206	0.949676	0.958569
Yakut	topmed	HGDP00951	0.916792	0.965271	0.956945	0.958559
Yakut	topmed	HGDP00952	0.915503	0.964687	0.945369	0.960042
Yakut	topmed	HGDP00953	0.933697	0.969739	0.957983	0.967541
Yakut	topmed	HGDP00954	0.919753	0.971811	0.953869	0.963744
Yakut	topmed	HGDP00955	0.91986	0.964083	0.949865	0.960911
Yakut	topmed	HGDP00956	0.920812	0.96008	0.947865	0.964424
Yakut	topmed	HGDP00957	0.917355	0.964097	0.950185	0.961559
Yakut	topmed	HGDP00958	0.92526	0.967809	0.95504	0.965138
Yakut	topmed	HGDP00959	0.919307	0.966112	0.946478	0.964087
Yakut	topmed	HGDP00960	0.918681	0.963518	0.950456	0.961672
Yakut	topmed	HGDP00961	0.921227	0.968145	0.948637	0.964474
Yakut	topmed	HGDP00962	0.924375	0.961088	0.949908	0.963157
Yakut	topmed	HGDP00963	0.928919	0.965189	0.954417	0.964952
Yakut	topmed	HGDP00964	0.920403	0.96637	0.950339	0.963044
Yakut	topmed	HGDP00965	0.916433	0.96638	0.947769	0.959436
Yakut	topmed	HGDP00966	0.933013	0.97084	0.959282	0.96612
Yakut	topmed	HGDP00967	0.925646	0.965391	0.954196	0.964331
Yakut	topmed	HGDP00968	0.92107	0.967541	0.948028	0.960798
Yakut	topmed	HGDP00969	0.935902	0.973552	0.960261	0.967841
Yi	topmed	HGDP01179	0.916938	0.963297	0.947933	0.960567
Yi	topmed	HGDP01180	0.90629	0.961028	0.941325	0.957083
Yi	topmed	HGDP01181	0.901881	0.955587	0.942926	0.952642
Yi	topmed	HGDP01182	0.898766	0.957613	0.937811	0.954166
Yi	topmed	HGDP01183	0.905758	0.956676	0.939884	0.955506
Yi	topmed	HGDP01184	0.909966	0.967257	0.945995	0.958253
Yi	topmed	HGDP01185	0.90099	0.960911	0.940503	0.953937
Yi	topmed	HGDP01186	0.903221	0.960904	0.943493	0.954845
Yi	topmed	HGDP01187	0.91056	0.969058	0.951319	0.960038
Yi	topmed	HGDP01188	0.897633	0.964166	0.939789	0.954835
Cambodian	chinamap	HGDP00711	0.916127	0.968321	0.9459	0.96285
Cambodian	chinamap	HGDP00712	0.948076	0.982781	0.969054	0.977145
Cambodian	chinamap	HGDP00713	0.915464	0.967745	0.950307	0.961498
Cambodian	chinamap	HGDP00714	0.926993	0.973922	0.955203	0.967463
Cambodian	chinamap	HGDP00715	0.913547	0.966709	0.943909	0.961709
Cambodian	chinamap	HGDP00716	0.937689	0.979795	0.965462	0.971797
Cambodian	chinamap	HGDP00717	0.925283	0.967351	0.956531	0.964453
Cambodian	chinamap	HGDP00719	0.927414	0.974752	0.953909	0.968711
Cambodian	chinamap	HGDP00721	0.919756	0.970285	0.949158	0.965454
Dai	chinamap	HGDP01307	0.945538	0.983057	0.960859	0.976463
Dai	chinamap	HGDP01308	0.952717	0.981832	0.969008	0.979079
Dai	chinamap	HGDP01309	0.947797	0.980963	0.971118	0.976502
Dai	chinamap	HGDP01310	0.958029	0.983436	0.976431	0.979737
Dai	chinamap	HGDP01311	0.951981	0.982687	0.969856	0.978313
Dai	chinamap	HGDP01312	0.955814	0.983098	0.975251	0.979752
Dai	chinamap	HGDP01313	0.945542	0.9839	0.971514	0.975447
Dai	chinamap	HGDP01314	0.944621	0.982052	0.971456	0.975054
Dai	chinamap	HGDP01315	0.951226	0.981303	0.972127	0.977541
Daur	chinamap	HGDP01213	0.942249	0.982319	0.967233	0.974436
Daur	chinamap	HGDP01214	0.934658	0.980913	0.964036	0.970614
Daur	chinamap	HGDP01215	0.94557	0.980109	0.968831	0.976731
Daur	chinamap	HGDP01216	0.933518	0.977641	0.963058	0.968313
Daur	chinamap	HGDP01217	0.93765	0.98261	0.970482	0.972809
Daur	chinamap	HGDP01218	0.942907	0.980678	0.967584	0.973206
Daur	chinamap	HGDP01220	0.941594	0.97626	0.963288	0.97262
Daur	chinamap	HGDP01221	0.938288	0.982838	0.96869	0.970861
Daur	chinamap	HGDP01222	0.947833	0.979858	0.966792	0.977525
Han	chinamap	HGDP00774	0.955167	0.987011	0.976849	0.980524
Han	chinamap	HGDP00775	0.958596	0.988605	0.972433	0.981122
Han	chinamap	HGDP00776	0.953336	0.984392	0.971411	0.979984
Han	chinamap	HGDP00777	0.954024	0.983376	0.971625	0.978672
Han	chinamap	HGDP00778	0.957449	0.983736	0.969486	0.980176
Han	chinamap	HGDP00779	0.965	0.983206	0.975325	0.983292
Han	chinamap	HGDP00780	0.968168	0.989257	0.980531	0.985384
Han	chinamap	HGDP00781	0.961451	0.985854	0.978085	0.983116
Han	chinamap	HGDP00782	0.958716	0.984871	0.976807	0.980397
Han	chinamap	HGDP00783	0.957504	0.987811	0.980901	0.98044
Han	chinamap	HGDP00784	0.946593	0.987549	0.974671	0.975011
Han	chinamap	HGDP00785	0.954452	0.98354	0.973544	0.979069
Han	chinamap	HGDP00786	0.972971	0.990238	0.983689	0.986778
Han	chinamap	HGDP00811	0.96619	0.986775	0.977646	0.98349
Han	chinamap	HGDP00812	0.961963	0.986805	0.980017	0.981796
Han	chinamap	HGDP00813	0.962613	0.990627	0.980121	0.983159
Han	chinamap	HGDP00814	0.955906	0.983442	0.974869	0.98018
Han	chinamap	HGDP00815	0.960201	0.986755	0.979676	0.981864
Han	chinamap	HGDP00817	0.957253	0.987662	0.976027	0.981132
Han	chinamap	HGDP00818	0.957532	0.98645	0.977467	0.980809
Han	chinamap	HGDP00819	0.956699	0.988473	0.978513	0.981143
Han	chinamap	HGDP00820	0.952752	0.988952	0.971563	0.981037
Han	chinamap	HGDP00821	0.95841	0.991148	0.97936	0.981603
Han	chinamap	HGDP00822	0.968851	0.987961	0.98205	0.985113
Han	chinamap	HGDP00971	0.955181	0.980681	0.971006	0.980306
Han	chinamap	HGDP00972	0.96133	0.989103	0.975471	0.983865
Han	chinamap	HGDP00973	0.956097	0.985553	0.977692	0.980492
Han	chinamap	HGDP00974	0.956529	0.981521	0.975919	0.979606
Han	chinamap	HGDP00975	0.959808	0.987251	0.977108	0.981401
Han	chinamap	HGDP00976	0.95646	0.986804	0.975039	0.979892
Han	chinamap	HGDP00977	0.961082	0.986403	0.978827	0.982565
Han	chinamap	HGDP01021	0.968915	0.989976	0.981241	0.98604
Han	chinamap	HGDP01023	0.952355	0.98362	0.97215	0.978629
Hezhen	chinamap	HGDP01233	0.953648	0.985643	0.973886	0.978813
Hezhen	chinamap	HGDP01234	0.948021	0.980199	0.970536	0.97623
Hezhen	chinamap	HGDP01236	0.945946	0.984845	0.970777	0.975776
Hezhen	chinamap	HGDP01237	0.936455	0.982218	0.969845	0.971675
Hezhen	chinamap	HGDP01238	0.947776	0.982245	0.970063	0.977259
Hezhen	chinamap	HGDP01239	0.942534	0.98216	0.969205	0.974159
Hezhen	chinamap	HGDP01240	0.944047	0.979758	0.967232	0.974356
Hezhen	chinamap	HGDP01241	0.949419	0.98234	0.971777	0.976006
Hezhen	chinamap	HGDP01242	0.936384	0.975166	0.964683	0.971703
Japanese	chinamap	HGDP00747	0.931345	0.973881	0.956428	0.968639
Japanese	chinamap	HGDP00748	0.93928	0.98072	0.968262	0.971452
Japanese	chinamap	HGDP00749	0.928287	0.977387	0.964541	0.96953
Japanese	chinamap	HGDP00750	0.933876	0.977731	0.965222	0.969654
Japanese	chinamap	HGDP00751	0.939775	0.97215	0.962057	0.971007
Japanese	chinamap	HGDP00752	0.938752	0.976711	0.966283	0.97255
Japanese	chinamap	HGDP00753	0.928685	0.973363	0.958344	0.968533
Japanese	chinamap	HGDP00754	0.935339	0.973507	0.959732	0.970422
Japanese	chinamap	HGDP00755	0.935275	0.974854	0.960533	0.972709
Japanese	chinamap	HGDP00756	0.936024	0.976078	0.958537	0.970907
Japanese	chinamap	HGDP00757	0.930946	0.977826	0.963165	0.967
Japanese	chinamap	HGDP00758	0.93096	0.978588	0.961004	0.968457
Japanese	chinamap	HGDP00759	0.938084	0.97485	0.963845	0.971707
Japanese	chinamap	HGDP00760	0.924936	0.975555	0.957671	0.964582
Japanese	chinamap	HGDP00761	0.933844	0.977357	0.964596	0.970177
Japanese	chinamap	HGDP00762	0.933809	0.973959	0.959986	0.969684
Japanese	chinamap	HGDP00764	0.931371	0.980016	0.964628	0.969767
Japanese	chinamap	HGDP00765	0.936742	0.977955	0.966877	0.971268
Japanese	chinamap	HGDP00766	0.936091	0.977555	0.960659	0.972577
Japanese	chinamap	HGDP00767	0.937935	0.979486	0.965311	0.971947
Japanese	chinamap	HGDP00769	0.932134	0.977497	0.966518	0.968442
Japanese	chinamap	HGDP00771	0.933607	0.979723	0.961064	0.970629
Japanese	chinamap	HGDP00772	0.935419	0.976434	0.961363	0.970352
Japanese	chinamap	HGDP00773	0.93703	0.972649	0.963683	0.970403
Japanese	chinamap	HGDP00790	0.929756	0.980512	0.962372	0.969822
Japanese	chinamap	HGDP00791	0.932206	0.979617	0.966166	0.969826
Japanese	chinamap	HGDP00828	0.932005	0.978912	0.965594	0.969491
Lahu	chinamap	HGDP01317	0.951526	0.983879	0.973294	0.977464
Lahu	chinamap	HGDP01318	0.948793	0.985037	0.973256	0.977644
Lahu	chinamap	HGDP01319	0.945487	0.982409	0.970106	0.975631
Lahu	chinamap	HGDP01320	0.949383	0.981213	0.972924	0.976545
Lahu	chinamap	HGDP01321	0.94194	0.980084	0.969204	0.973817
Lahu	chinamap	HGDP01322	0.954705	0.987226	0.976081	0.979919
Lahu	chinamap	HGDP01323	0.949863	0.983034	0.973107	0.977031
Lahu	chinamap	HGDP01326	0.951703	0.982701	0.972497	0.978665
Miao	chinamap	HGDP01189	0.980928	0.994192	0.985271	0.991026
Miao	chinamap	HGDP01190	0.971292	0.989667	0.983613	0.986678
Miao	chinamap	HGDP01191	0.974105	0.991446	0.985169	0.988388
Miao	chinamap	HGDP01192	0.982208	0.989704	0.984753	0.990575
Miao	chinamap	HGDP01193	0.974578	0.992169	0.986121	0.988393
Miao	chinamap	HGDP01194	0.973618	0.9936	0.985446	0.987771
Miao	chinamap	HGDP01195	0.971919	0.99157	0.981691	0.987923
Miao	chinamap	HGDP01196	0.965085	0.989375	0.979878	0.98492
Miao	chinamap	HGDP01197	0.973602	0.98969	0.984892	0.988419
Miao	chinamap	HGDP01198	0.973005	0.992448	0.98552	0.987552
Mongolian	chinamap	HGDP01223	0.946037	0.979213	0.968282	0.974333
Mongolian	chinamap	HGDP01224	0.951011	0.982673	0.970252	0.977378
Mongolian	chinamap	HGDP01225	0.946807	0.982374	0.96901	0.975913
Mongolian	chinamap	HGDP01227	0.943696	0.975806	0.966221	0.973858
Mongolian	chinamap	HGDP01228	0.951618	0.982898	0.969851	0.978249
Mongolian	chinamap	HGDP01229	0.944277	0.980438	0.966869	0.973713
Mongolian	chinamap	HGDP01230	0.940237	0.978691	0.96666	0.971777
Mongolian	chinamap	HGDP01231	0.943872	0.979926	0.967046	0.975023
Mongolian	chinamap	HGDP01232	0.94819	0.9846	0.971568	0.977925
Naxi	chinamap	HGDP01337	0.949759	0.984265	0.973002	0.977935
Naxi	chinamap	HGDP01338	0.950972	0.983103	0.975626	0.978091
Naxi	chinamap	HGDP01339	0.952182	0.980908	0.972861	0.977414
Naxi	chinamap	HGDP01340	0.951009	0.982268	0.97121	0.976934
Naxi	chinamap	HGDP01341	0.946889	0.983296	0.969065	0.975665
Naxi	chinamap	HGDP01342	0.947589	0.982564	0.96997	0.977716
Naxi	chinamap	HGDP01345	0.95178	0.983427	0.974223	0.978248
Naxi	chinamap	HGDP01346	0.948977	0.982103	0.971916	0.976172
NorthernHan	chinamap	HGDP01287	0.954878	0.98349	0.975068	0.979312
NorthernHan	chinamap	HGDP01288	0.952722	0.986716	0.973381	0.978262
NorthernHan	chinamap	HGDP01289	0.951902	0.984657	0.972596	0.977935
NorthernHan	chinamap	HGDP01290	0.944507	0.982625	0.968216	0.97498
NorthernHan	chinamap	HGDP01291	0.948997	0.981097	0.971834	0.976128
NorthernHan	chinamap	HGDP01292	0.951557	0.981869	0.969405	0.978078
NorthernHan	chinamap	HGDP01293	0.95695	0.981261	0.973957	0.979767
NorthernHan	chinamap	HGDP01294	0.956979	0.984969	0.975808	0.980202
NorthernHan	chinamap	HGDP01295	0.947856	0.981739	0.971556	0.97533
NorthernHan	chinamap	HGDP01296	0.949201	0.985427	0.973881	0.977328
Oroqen	chinamap	HGDP01203	0.938803	0.97788	0.966483	0.970698
Oroqen	chinamap	HGDP01204	0.950978	0.979405	0.971787	0.977242
Oroqen	chinamap	HGDP01205	0.942931	0.977855	0.968151	0.972958
Oroqen	chinamap	HGDP01206	0.938283	0.977257	0.964368	0.973316
Oroqen	chinamap	HGDP01207	0.944451	0.981176	0.967681	0.974149
Oroqen	chinamap	HGDP01208	0.948342	0.981962	0.969695	0.975683
Oroqen	chinamap	HGDP01209	0.94187	0.980786	0.968956	0.973501
Oroqen	chinamap	HGDP01211	0.950605	0.981244	0.971716	0.977898
Oroqen	chinamap	HGDP01212	0.950032	0.981524	0.96972	0.976477
She	chinamap	HGDP01327	0.964667	0.989535	0.982137	0.983306
She	chinamap	HGDP01328	0.962931	0.987697	0.980987	0.982284
She	chinamap	HGDP01329	0.964051	0.986284	0.980665	0.983684
She	chinamap	HGDP01330	0.958415	0.987707	0.976639	0.983234
She	chinamap	HGDP01331	0.969931	0.987448	0.982626	0.98503
She	chinamap	HGDP01332	0.967155	0.989692	0.981747	0.984294
She	chinamap	HGDP01333	0.963881	0.987804	0.979657	0.984163
She	chinamap	HGDP01334	0.964579	0.983078	0.977978	0.983806
She	chinamap	HGDP01335	0.963928	0.987992	0.983018	0.982751
She	chinamap	HGDP01336	0.965706	0.988336	0.982513	0.983869
Tu	chinamap	HGDP01347	0.951589	0.986298	0.973319	0.978477
Tu	chinamap	HGDP01348	0.941435	0.981222	0.967322	0.972987
Tu	chinamap	HGDP01349	0.948433	0.985304	0.973884	0.977104
Tu	chinamap	HGDP01350	0.946999	0.983833	0.970846	0.976119
Tu	chinamap	HGDP01351	0.949981	0.981918	0.971097	0.977378
Tu	chinamap	HGDP01352	0.938585	0.979701	0.966671	0.972884
Tu	chinamap	HGDP01353	0.941505	0.981787	0.969463	0.973139
Tu	chinamap	HGDP01354	0.954436	0.980525	0.973819	0.979315
Tu	chinamap	HGDP01355	0.944739	0.982352	0.969172	0.974015
Tu	chinamap	HGDP01356	0.941618	0.978886	0.967094	0.972894
Tujia	chinamap	HGDP01095	0.960035	0.98563	0.977749	0.981534
Tujia	chinamap	HGDP01096	0.958005	0.985521	0.974313	0.981274
Tujia	chinamap	HGDP01098	0.961378	0.986747	0.976585	0.982036
Tujia	chinamap	HGDP01099	0.951906	0.985074	0.972449	0.978434
Tujia	chinamap	HGDP01100	0.958503	0.987092	0.978027	0.980706
Tujia	chinamap	HGDP01101	0.957075	0.98381	0.973381	0.980375
Tujia	chinamap	HGDP01102	0.957831	0.986976	0.978277	0.981108
Tujia	chinamap	HGDP01103	0.958129	0.983867	0.977369	0.980904
Tujia	chinamap	HGDP01104	0.956122	0.984047	0.97599	0.979972
Xibo	chinamap	HGDP01243	0.931618	0.974489	0.95844	0.967814
Xibo	chinamap	HGDP01244	0.933196	0.97577	0.95339	0.97087
Xibo	chinamap	HGDP01245	0.93715	0.980057	0.964345	0.970303
Xibo	chinamap	HGDP01246	0.947186	0.982982	0.974838	0.975397
Xibo	chinamap	HGDP01247	0.931022	0.977962	0.961987	0.969078
Xibo	chinamap	HGDP01248	0.940571	0.983209	0.970031	0.973106
Xibo	chinamap	HGDP01249	0.94918	0.982274	0.971521	0.976857
Xibo	chinamap	HGDP01250	0.947458	0.980226	0.970691	0.976002
Xibo	chinamap	HGDP01251	0.948052	0.982134	0.970325	0.9765
Yakut	chinamap	HGDP00945	0.938527	0.97937	0.963754	0.973486
Yakut	chinamap	HGDP00946	0.938457	0.981102	0.969258	0.971982
Yakut	chinamap	HGDP00947	0.931827	0.976544	0.959201	0.969522
Yakut	chinamap	HGDP00948	0.933492	0.979108	0.962325	0.969349
Yakut	chinamap	HGDP00949	0.916297	0.967157	0.947466	0.959929
Yakut	chinamap	HGDP00950	0.91947	0.975074	0.953938	0.96402
Yakut	chinamap	HGDP00951	0.939879	0.979129	0.968406	0.972026
Yakut	chinamap	HGDP00952	0.943664	0.980158	0.961828	0.975177
Yakut	chinamap	HGDP00953	0.91911	0.970782	0.952852	0.960808
Yakut	chinamap	HGDP00954	0.935708	0.980023	0.964641	0.970223
Yakut	chinamap	HGDP00955	0.934786	0.97948	0.963859	0.970539
Yakut	chinamap	HGDP00956	0.933285	0.970912	0.958023	0.972131
Yakut	chinamap	HGDP00957	0.946574	0.982553	0.97032	0.975482
Yakut	chinamap	HGDP00958	0.941075	0.976973	0.966587	0.973246
Yakut	chinamap	HGDP00959	0.936818	0.97792	0.963364	0.971769
Yakut	chinamap	HGDP00960	0.94413	0.979939	0.967877	0.973825
Yakut	chinamap	HGDP00961	0.950366	0.981405	0.96713	0.976919
Yakut	chinamap	HGDP00962	0.929973	0.97164	0.955464	0.966814
Yakut	chinamap	HGDP00963	0.94422	0.97669	0.965479	0.973458
Yakut	chinamap	HGDP00964	0.937883	0.980195	0.964245	0.971409
Yakut	chinamap	HGDP00965	0.942237	0.974153	0.961575	0.972846
Yakut	chinamap	HGDP00966	0.930721	0.977107	0.958943	0.96724
Yakut	chinamap	HGDP00967	0.930383	0.979254	0.959628	0.968834
Yakut	chinamap	HGDP00968	0.940057	0.981446	0.959919	0.972232
Yakut	chinamap	HGDP00969	0.915037	0.967787	0.949498	0.958422
Yi	chinamap	HGDP01179	0.957945	0.983677	0.975814	0.980102
Yi	chinamap	HGDP01180	0.957073	0.986563	0.974737	0.980686
Yi	chinamap	HGDP01181	0.949487	0.983666	0.973614	0.977151
Yi	chinamap	HGDP01182	0.946558	0.982454	0.970252	0.976601
Yi	chinamap	HGDP01183	0.955674	0.981403	0.973454	0.979236
Yi	chinamap	HGDP01184	0.954921	0.98484	0.973193	0.979307
Yi	chinamap	HGDP01185	0.949725	0.985755	0.971757	0.977429
Yi	chinamap	HGDP01186	0.954767	0.986767	0.975506	0.979418
Yi	chinamap	HGDP01187	0.954154	0.988292	0.977013	0.979518
Yi	chinamap	HGDP01188	0.952136	0.985499	0.974661	0.978343
Cambodian_EA	new_sead	HGDP00711	0.920065	0.976675	0.957642	0.963006
Cambodian_EA	new_sead	HGDP00712	0.931805	0.981729	0.966957	0.96874
Cambodian_EA	new_sead	HGDP00713	0.920196	0.97155	0.960921	0.960205
Cambodian_EA	new_sead	HGDP00714	0.927514	0.978709	0.961034	0.966064
Cambodian_EA	new_sead	HGDP00715	0.920968	0.972277	0.954659	0.962867
Cambodian_EA	new_sead	HGDP00716	0.926836	0.980138	0.9668	0.965518
Cambodian_EA	new_sead	HGDP00717	0.924811	0.974488	0.962089	0.9644
Cambodian_EA	new_sead	HGDP00719	0.925578	0.978322	0.962401	0.966213
Cambodian_EA	new_sead	HGDP00721	0.914868	0.973664	0.958809	0.960721
Dai_EA	new_sead	HGDP01307	0.934997	0.981109	0.953336	0.971676
Dai_EA	new_sead	HGDP01308	0.940995	0.983615	0.96266	0.974048
Dai_EA	new_sead	HGDP01309	0.939933	0.980856	0.970412	0.971616
Dai_EA	new_sead	HGDP01310	0.94189	0.981082	0.971283	0.971581
Dai_EA	new_sead	HGDP01311	0.937449	0.981649	0.969309	0.970203
Dai_EA	new_sead	HGDP01312	0.941758	0.978594	0.969422	0.971067
Dai_EA	new_sead	HGDP01313	0.935516	0.982037	0.969736	0.970434
Dai_EA	new_sead	HGDP01314	0.933221	0.981602	0.96715	0.969107
Dai_EA	new_sead	HGDP01315	0.940247	0.981581	0.968203	0.972229
Daur_EA	new_sead	HGDP01213	0.930179	0.98018	0.962903	0.966866
Daur_EA	new_sead	HGDP01214	0.92364	0.979569	0.960199	0.962946
Daur_EA	new_sead	HGDP01215	0.927094	0.974921	0.9601	0.966879
Daur_EA	new_sead	HGDP01216	0.918405	0.977595	0.959951	0.960865
Daur_EA	new_sead	HGDP01217	0.920597	0.979614	0.966437	0.963427
Daur_EA	new_sead	HGDP01218	0.926293	0.979184	0.962599	0.964342
Daur_EA	new_sead	HGDP01220	0.92653	0.973797	0.960402	0.9654
Daur_EA	new_sead	HGDP01221	0.919478	0.980991	0.964747	0.961468
Daur_EA	new_sead	HGDP01222	0.925947	0.977716	0.961456	0.966445
Han_EA	new_sead	HGDP00774	0.937056	0.982782	0.970948	0.971075
Han_EA	new_sead	HGDP00775	0.940552	0.983497	0.96364	0.971173
Han_EA	new_sead	HGDP00776	0.934678	0.985005	0.970007	0.969947
Han_EA	new_sead	HGDP00777	0.929497	0.977373	0.964032	0.966113
Han_EA	new_sead	HGDP00778	0.936667	0.977584	0.956048	0.969699
Han_EA	new_sead	HGDP00779	0.933413	0.976467	0.965351	0.967378
Han_EA	new_sead	HGDP00780	0.950497	0.988393	0.975304	0.976032
Han_EA	new_sead	HGDP00781	0.934851	0.981032	0.969084	0.969641
Han_EA	new_sead	HGDP00782	0.936911	0.981203	0.970645	0.969578
Han_EA	new_sead	HGDP00783	0.93103	0.982971	0.970208	0.967961
Han_EA	new_sead	HGDP00784	0.930595	0.984422	0.970973	0.967075
Han_EA	new_sead	HGDP00785	0.94164	0.980249	0.968537	0.972545
Han_EA	new_sead	HGDP00786	0.940445	0.985871	0.973476	0.971815
Han_EA	new_sead	HGDP00811	0.941438	0.984306	0.970433	0.971876
Han_EA	new_sead	HGDP00812	0.937979	0.979563	0.97102	0.968921
Han_EA	new_sead	HGDP00813	0.942589	0.987344	0.975051	0.972789
Han_EA	new_sead	HGDP00814	0.928962	0.979386	0.966737	0.966556
Han_EA	new_sead	HGDP00815	0.92993	0.982459	0.96831	0.968392
Han_EA	new_sead	HGDP00817	0.930447	0.982737	0.966841	0.968367
Han_EA	new_sead	HGDP00818	0.928938	0.980457	0.96852	0.965353
Han_EA	new_sead	HGDP00819	0.9298	0.983376	0.969636	0.968697
Han_EA	new_sead	HGDP00820	0.930074	0.984246	0.963757	0.970305
Han_EA	new_sead	HGDP00821	0.934073	0.983401	0.971436	0.968928
Han_EA	new_sead	HGDP00822	0.943728	0.98282	0.974638	0.972905
Han_EA	new_sead	HGDP00971	0.927515	0.976479	0.964188	0.966512
Han_EA	new_sead	HGDP00972	0.936589	0.987737	0.968883	0.972362
Han_EA	new_sead	HGDP00973	0.931095	0.982415	0.969958	0.968141
Han_EA	new_sead	HGDP00974	0.93621	0.978951	0.969202	0.968311
Han_EA	new_sead	HGDP00975	0.938768	0.98337	0.971315	0.970559
Han_EA	new_sead	HGDP00976	0.930323	0.982215	0.965117	0.967872
Han_EA	new_sead	HGDP00977	0.940499	0.985927	0.972759	0.972304
Han_EA	new_sead	HGDP01021	0.947193	0.987561	0.973971	0.975828
Han_EA	new_sead	HGDP01023	0.932766	0.979832	0.965724	0.967939
Hezhen_EA	new_sead	HGDP01233	0.935329	0.982565	0.968649	0.969067
Hezhen_EA	new_sead	HGDP01234	0.932914	0.975527	0.965579	0.967083
Hezhen_EA	new_sead	HGDP01236	0.925429	0.980589	0.965349	0.965807
Hezhen_EA	new_sead	HGDP01237	0.92404	0.978361	0.965257	0.965127
Hezhen_EA	new_sead	HGDP01238	0.92826	0.977252	0.96375	0.966194
Hezhen_EA	new_sead	HGDP01239	0.924209	0.979574	0.964733	0.964482
Hezhen_EA	new_sead	HGDP01240	0.933842	0.974031	0.960486	0.969444
Hezhen_EA	new_sead	HGDP01241	0.930532	0.978933	0.965634	0.966532
Hezhen_EA	new_sead	HGDP01242	0.920281	0.973153	0.959988	0.962822
Japanese_EA	new_sead	HGDP00747	0.920335	0.973232	0.954995	0.96364
Japanese_EA	new_sead	HGDP00748	0.924686	0.980337	0.966897	0.964086
Japanese_EA	new_sead	HGDP00749	0.91985	0.980297	0.964518	0.963902
Japanese_EA	new_sead	HGDP00750	0.923628	0.978507	0.963885	0.963451
Japanese_EA	new_sead	HGDP00751	0.929289	0.967795	0.959339	0.964008
Japanese_EA	new_sead	HGDP00752	0.924144	0.977028	0.964361	0.96503
Japanese_EA	new_sead	HGDP00753	0.918838	0.972623	0.961172	0.96127
Japanese_EA	new_sead	HGDP00754	0.923032	0.974006	0.960296	0.962827
Japanese_EA	new_sead	HGDP00755	0.921351	0.977737	0.963872	0.964385
Japanese_EA	new_sead	HGDP00756	0.927153	0.976051	0.962489	0.965412
Japanese_EA	new_sead	HGDP00757	0.918314	0.975109	0.964732	0.959019
Japanese_EA	new_sead	HGDP00758	0.925424	0.978217	0.963071	0.963759
Japanese_EA	new_sead	HGDP00759	0.927802	0.975619	0.966034	0.965285
Japanese_EA	new_sead	HGDP00760	0.9175	0.977678	0.958359	0.960856
Japanese_EA	new_sead	HGDP00761	0.923529	0.976539	0.962297	0.964183
Japanese_EA	new_sead	HGDP00762	0.922539	0.977306	0.962434	0.96391
Japanese_EA	new_sead	HGDP00764	0.926808	0.981635	0.965532	0.966451
Japanese_EA	new_sead	HGDP00765	0.927909	0.983905	0.969864	0.966729
Japanese_EA	new_sead	HGDP00766	0.924728	0.977491	0.962105	0.964824
Japanese_EA	new_sead	HGDP00767	0.929608	0.979089	0.96491	0.966184
Japanese_EA	new_sead	HGDP00769	0.922848	0.975272	0.965295	0.963184
Japanese_EA	new_sead	HGDP00771	0.914562	0.978829	0.960382	0.961206
Japanese_EA	new_sead	HGDP00772	0.927464	0.977938	0.960903	0.966091
Japanese_EA	new_sead	HGDP00773	0.934756	0.975479	0.964596	0.968009
Japanese_EA	new_sead	HGDP00790	0.919992	0.981118	0.964816	0.963137
Japanese_EA	new_sead	HGDP00791	0.922705	0.977213	0.96773	0.962529
Japanese_EA	new_sead	HGDP00828	0.921897	0.981344	0.96646	0.964398
Lahu_EA	new_sead	HGDP01317	0.927805	0.978306	0.964404	0.966116
Lahu_EA	new_sead	HGDP01318	0.926149	0.981945	0.966572	0.966352
Lahu_EA	new_sead	HGDP01319	0.9254	0.980435	0.965719	0.965736
Lahu_EA	new_sead	HGDP01320	0.931177	0.979226	0.966861	0.967982
Lahu_EA	new_sead	HGDP01321	0.928652	0.978309	0.965758	0.967128
Lahu_EA	new_sead	HGDP01322	0.930782	0.980535	0.967426	0.968125
Lahu_EA	new_sead	HGDP01323	0.932205	0.977897	0.963948	0.967786
Lahu_EA	new_sead	HGDP01326	0.929479	0.978938	0.96605	0.967697
Miao_EA	new_sead	HGDP01189	0.941752	0.983865	0.966822	0.972928
Miao_EA	new_sead	HGDP01190	0.934693	0.978837	0.965769	0.968895
Miao_EA	new_sead	HGDP01191	0.945006	0.983148	0.96855	0.975462
Miao_EA	new_sead	HGDP01192	0.935341	0.978692	0.966069	0.970332
Miao_EA	new_sead	HGDP01193	0.932294	0.982822	0.970486	0.968172
Miao_EA	new_sead	HGDP01194	0.931873	0.981666	0.96959	0.967711
Miao_EA	new_sead	HGDP01195	0.937696	0.982636	0.969424	0.97087
Miao_EA	new_sead	HGDP01196	0.934173	0.980503	0.967563	0.969724
Miao_EA	new_sead	HGDP01197	0.935827	0.976192	0.96829	0.969278
Miao_EA	new_sead	HGDP01198	0.939819	0.983822	0.96728	0.971934
Mongolian_EA	new_sead	HGDP01223	0.932215	0.980812	0.965425	0.96702
Mongolian_EA	new_sead	HGDP01224	0.92606	0.977042	0.9583	0.964336
Mongolian_EA	new_sead	HGDP01225	0.927048	0.977778	0.960157	0.965836
Mongolian_EA	new_sead	HGDP01227	0.922205	0.972222	0.960893	0.962019
Mongolian_EA	new_sead	HGDP01228	0.931908	0.979775	0.962223	0.967624
Mongolian_EA	new_sead	HGDP01229	0.924973	0.976662	0.961833	0.964168
Mongolian_EA	new_sead	HGDP01230	0.926035	0.980385	0.96588	0.964288
Mongolian_EA	new_sead	HGDP01231	0.920773	0.975876	0.961245	0.962148
Mongolian_EA	new_sead	HGDP01232	0.926775	0.978251	0.964371	0.966941
Naxi_EA	new_sead	HGDP01337	0.927547	0.977289	0.964969	0.965878
Naxi_EA	new_sead	HGDP01338	0.927757	0.973693	0.961639	0.966949
Naxi_EA	new_sead	HGDP01339	0.935957	0.976535	0.965118	0.969125
Naxi_EA	new_sead	HGDP01340	0.927982	0.97326	0.959967	0.96516
Naxi_EA	new_sead	HGDP01341	0.915177	0.975653	0.960689	0.959799
Naxi_EA	new_sead	HGDP01342	0.923636	0.97778	0.963252	0.966203
Naxi_EA	new_sead	HGDP01345	0.935981	0.977795	0.965274	0.969874
Naxi_EA	new_sead	HGDP01346	0.922941	0.977257	0.96182	0.963959
NorthernHan_EA	new_sead	HGDP01287	0.936015	0.978215	0.966735	0.970169
NorthernHan_EA	new_sead	HGDP01288	0.922257	0.980557	0.965341	0.9638
NorthernHan_EA	new_sead	HGDP01289	0.922481	0.978628	0.963501	0.963839
NorthernHan_EA	new_sead	HGDP01290	0.924472	0.977487	0.961125	0.964643
NorthernHan_EA	new_sead	HGDP01291	0.930886	0.979905	0.968916	0.966584
NorthernHan_EA	new_sead	HGDP01292	0.927378	0.979506	0.964794	0.965108
NorthernHan_EA	new_sead	HGDP01293	0.930059	0.975751	0.963629	0.966028
NorthernHan_EA	new_sead	HGDP01294	0.934209	0.979757	0.968952	0.967871
NorthernHan_EA	new_sead	HGDP01295	0.932166	0.980184	0.968126	0.966812
NorthernHan_EA	new_sead	HGDP01296	0.932653	0.981018	0.967046	0.968494
Oroqen_EA	new_sead	HGDP01203	0.923816	0.975177	0.961281	0.963075
Oroqen_EA	new_sead	HGDP01204	0.929976	0.979846	0.966323	0.966707
Oroqen_EA	new_sead	HGDP01205	0.921262	0.972806	0.961078	0.961931
Oroqen_EA	new_sead	HGDP01206	0.926794	0.975544	0.964394	0.965728
Oroqen_EA	new_sead	HGDP01207	0.922038	0.974402	0.959382	0.962574
Oroqen_EA	new_sead	HGDP01208	0.928575	0.977676	0.964812	0.965614
Oroqen_EA	new_sead	HGDP01209	0.927206	0.977667	0.965525	0.965871
Oroqen_EA	new_sead	HGDP01211	0.936975	0.978203	0.96484	0.97069
Oroqen_EA	new_sead	HGDP01212	0.927819	0.976557	0.962402	0.96515
She_EA	new_sead	HGDP01327	0.948118	0.987593	0.975942	0.974879
She_EA	new_sead	HGDP01328	0.942928	0.985228	0.974777	0.97249
She_EA	new_sead	HGDP01329	0.942803	0.98278	0.975085	0.973709
She_EA	new_sead	HGDP01330	0.939832	0.983816	0.971473	0.972492
She_EA	new_sead	HGDP01331	0.940831	0.983945	0.973229	0.972831
She_EA	new_sead	HGDP01332	0.946283	0.987673	0.975123	0.973516
She_EA	new_sead	HGDP01333	0.94321	0.983988	0.970466	0.975116
She_EA	new_sead	HGDP01334	0.943197	0.980447	0.973324	0.972182
She_EA	new_sead	HGDP01335	0.947122	0.9843	0.972253	0.975158
She_EA	new_sead	HGDP01336	0.940652	0.98496	0.973718	0.972505
Tu_EA	new_sead	HGDP01347	0.921331	0.979978	0.962456	0.963111
Tu_EA	new_sead	HGDP01348	0.931074	0.979042	0.967287	0.966219
Tu_EA	new_sead	HGDP01349	0.927208	0.9775	0.96405	0.966749
Tu_EA	new_sead	HGDP01350	0.930362	0.97863	0.963338	0.966923
Tu_EA	new_sead	HGDP01351	0.927341	0.977384	0.96597	0.965118
Tu_EA	new_sead	HGDP01352	0.923688	0.980042	0.964447	0.964354
Tu_EA	new_sead	HGDP01353	0.928707	0.979815	0.969111	0.965045
Tu_EA	new_sead	HGDP01354	0.92748	0.974533	0.964886	0.965703
Tu_EA	new_sead	HGDP01355	0.929665	0.978045	0.961285	0.967261
Tu_EA	new_sead	HGDP01356	0.915324	0.976311	0.958751	0.960366
Tujia_EA	new_sead	HGDP01095	0.938458	0.982202	0.967323	0.972136
Tujia_EA	new_sead	HGDP01096	0.934552	0.979246	0.963826	0.969294
Tujia_EA	new_sead	HGDP01098	0.944222	0.980967	0.967696	0.973447
Tujia_EA	new_sead	HGDP01099	0.932835	0.981303	0.962888	0.968806
Tujia_EA	new_sead	HGDP01100	0.936365	0.980585	0.968203	0.970224
Tujia_EA	new_sead	HGDP01101	0.930497	0.980393	0.96766	0.966563
Tujia_EA	new_sead	HGDP01102	0.930555	0.981007	0.969124	0.967686
Tujia_EA	new_sead	HGDP01103	0.934097	0.979312	0.969844	0.968522
Tujia_EA	new_sead	HGDP01104	0.928333	0.981887	0.969346	0.965983
Xibo_EA	new_sead	HGDP01243	0.920399	0.97708	0.957063	0.960378
Xibo_EA	new_sead	HGDP01244	0.918218	0.97602	0.951066	0.962479
Xibo_EA	new_sead	HGDP01245	0.922572	0.978499	0.957354	0.962449
Xibo_EA	new_sead	HGDP01246	0.928035	0.979214	0.965201	0.966906
Xibo_EA	new_sead	HGDP01247	0.919686	0.975658	0.961712	0.962724
Xibo_EA	new_sead	HGDP01248	0.922033	0.979739	0.966549	0.962094
Xibo_EA	new_sead	HGDP01249	0.92755	0.979821	0.96455	0.966393
Xibo_EA	new_sead	HGDP01250	0.938033	0.978077	0.965544	0.969826
Xibo_EA	new_sead	HGDP01251	0.924068	0.977757	0.963073	0.964809
Yakut_EA	new_sead	HGDP00945	0.928778	0.978325	0.961738	0.968547
Yakut_EA	new_sead	HGDP00946	0.930501	0.979394	0.96636	0.967793
Yakut_EA	new_sead	HGDP00947	0.91887	0.973403	0.954967	0.962467
Yakut_EA	new_sead	HGDP00948	0.928995	0.979617	0.96162	0.965717
Yakut_EA	new_sead	HGDP00949	0.920595	0.97487	0.956465	0.960812
Yakut_EA	new_sead	HGDP00950	0.918335	0.977002	0.95806	0.961039
Yakut_EA	new_sead	HGDP00951	0.928815	0.974654	0.964259	0.964719
Yakut_EA	new_sead	HGDP00952	0.932391	0.977449	0.958189	0.969182
Yakut_EA	new_sead	HGDP00953	0.914176	0.97365	0.957429	0.957425
Yakut_EA	new_sead	HGDP00954	0.929199	0.980319	0.965427	0.967187
Yakut_EA	new_sead	HGDP00955	0.92827	0.977124	0.962403	0.965941
Yakut_EA	new_sead	HGDP00956	0.930126	0.977553	0.96196	0.969116
Yakut_EA	new_sead	HGDP00957	0.934408	0.979495	0.966502	0.96869
Yakut_EA	new_sead	HGDP00958	0.927666	0.974737	0.964473	0.965405
Yakut_EA	new_sead	HGDP00959	0.928448	0.976521	0.961564	0.967028
Yakut_EA	new_sead	HGDP00960	0.931863	0.978775	0.964426	0.967792
Yakut_EA	new_sead	HGDP00961	0.941447	0.981488	0.965659	0.972222
Yakut_EA	new_sead	HGDP00962	0.926819	0.9762	0.959177	0.963811
Yakut_EA	new_sead	HGDP00963	0.938945	0.97646	0.96664	0.969954
Yakut_EA	new_sead	HGDP00964	0.931934	0.978871	0.963622	0.967713
Yakut_EA	new_sead	HGDP00965	0.928561	0.97737	0.959167	0.966339
Yakut_EA	new_sead	HGDP00966	0.93058	0.978652	0.961454	0.966306
Yakut_EA	new_sead	HGDP00967	0.928638	0.976009	0.960133	0.966117
Yakut_EA	new_sead	HGDP00968	0.936758	0.982401	0.96277	0.968379
Yakut_EA	new_sead	HGDP00969	0.917885	0.973042	0.956859	0.959268
Yi_EA	new_sead	HGDP01179	0.934524	0.978925	0.96594	0.96865
Yi_EA	new_sead	HGDP01180	0.926935	0.978644	0.961952	0.967298
Yi_EA	new_sead	HGDP01181	0.923081	0.975973	0.964969	0.963853
Yi_EA	new_sead	HGDP01182	0.91962	0.976093	0.960642	0.963626
Yi_EA	new_sead	HGDP01183	0.926808	0.97471	0.960799	0.966286
Yi_EA	new_sead	HGDP01184	0.926939	0.976398	0.96145	0.965576
Yi_EA	new_sead	HGDP01185	0.918811	0.98072	0.962593	0.963174
Yi_EA	new_sead	HGDP01186	0.925529	0.983114	0.966748	0.966071
Yi_EA	new_sead	HGDP01187	0.92955	0.985158	0.969409	0.967793
Yi_EA	new_sead	HGDP01188	0.928833	0.979787	0.961099	0.968435

### Sheet: Supplementary table 9
Supplementary table 9. The number of well-imputed variants and mean R-square in imputing 5,679 WBBC array data of 7 MAF bins on chromosome 2
MafBin	1KG_r2	1KG	topmed_r2	topmed	chinamap_r2	chinamap	sead_r2	sead
< 0.1%	0.0492972	12264	0.0637529	250119	0.375291	449003	0.192473	160901
0.1-0.3%	0.17307	10395	0.410547	53581	0.674007	89569	0.472064	43769
0.3-0.5%	0.218112	6910	0.447396	18032	0.71458	31230	0.531367	18576
0.5-0.7%	0.243063	5545	0.482174	11423	0.730065	19929	0.573528	13775
0.7-1%	0.26275	7673	0.503887	12327	0.714733	20493	0.60633	15489
1-2%	0.370762	31191	0.551317	27770	0.681804	45699	0.667441	43768
2-5%	0.525226	68429	0.679495	50071	0.808536	73105	0.679432	79954

### Sheet: Supplementary table 10
Supplementary table 10. The imputation performance of 179 WBBC replicate samples imputed by four reference panels (imputed array VS WGS)
panel	all_samples	Heterozygote_Genotype_Concordance	homozygote_Genotype_Concordance	Precision	Non_ref_Sensitivity
topmed	jx0073	0.914091	0.899003	0.928961	0.95817
topmed	jx0074	0.922441	0.913134	0.936403	0.960489
topmed	jx0101	0.915983	0.909731	0.924629	0.95992
topmed	jx0138	0.919567	0.91147	0.932911	0.963325
topmed	jx0154	0.91635	0.909073	0.922001	0.966365
topmed	jx0174	0.916514	0.906401	0.929394	0.961564
topmed	jx0178	0.913546	0.904014	0.920053	0.962077
topmed	jx0193	0.920146	0.908826	0.931853	0.961319
topmed	jx0248	0.91787	0.914257	0.921487	0.962996
topmed	jx0264	0.914046	0.907839	0.92775	0.960543
topmed	jx0281	0.921838	0.909717	0.935539	0.961131
topmed	jx0286	0.919215	0.912352	0.928157	0.961943
topmed	jx0340	0.91259	0.904728	0.921385	0.959397
topmed	jx0402	0.916921	0.909592	0.925315	0.961982
topmed	jx0409	0.927495	0.918624	0.942273	0.963489
topmed	jx0428	0.912296	0.90546	0.92859	0.961205
topmed	jx0461	0.914915	0.906775	0.9247	0.961382
topmed	jx0491	0.913668	0.90634	0.925378	0.958802
topmed	jx0513	0.91542	0.902218	0.930117	0.958171
topmed	jx0535	0.925096	0.916777	0.938513	0.964282
topmed	jx0555	0.912309	0.904911	0.927689	0.959043
topmed	jx0586	0.914487	0.90464	0.923755	0.959005
topmed	jx0621	0.914823	0.907297	0.926962	0.960208
topmed	jx0642	0.90859	0.89771	0.917801	0.959024
topmed	jx0658	0.915478	0.906492	0.92571	0.960627
topmed	jx0712	0.919261	0.907117	0.935428	0.959022
topmed	jx0729	0.914123	0.907466	0.928356	0.95959
topmed	jx0732	0.918969	0.915004	0.922972	0.96418
topmed	jx0748	0.909037	0.899348	0.917311	0.960793
topmed	jx0761	0.931657	0.925184	0.939705	0.968513
topmed	jx0812	0.916779	0.902369	0.935807	0.95708
topmed	jx0821	0.921358	0.913304	0.931918	0.962297
topmed	jx0896	0.91485	0.906955	0.922539	0.960689
topmed	jx0986	0.926014	0.913913	0.938643	0.964158
topmed	jx1009	0.928358	0.915326	0.938783	0.966615
topmed	jx1079	0.911791	0.90475	0.926884	0.958124
topmed	jx1082	0.920207	0.909555	0.933525	0.963048
topmed	jx1119	0.921039	0.912339	0.926769	0.966324
topmed	jx1171	0.920803	0.91017	0.937165	0.958645
topmed	jx1188	0.916812	0.908729	0.928395	0.962781
topmed	jx1190	0.921003	0.916942	0.924529	0.965293
topmed	jx1203	0.911875	0.903941	0.920737	0.961714
topmed	jx1205	0.915446	0.913037	0.928323	0.959955
topmed	jx1216	0.917919	0.909759	0.929399	0.961311
topmed	jx1228	0.918046	0.911245	0.931281	0.959004
topmed	jx1245	0.916916	0.906974	0.925311	0.961676
topmed	jx1247	0.910159	0.902083	0.924226	0.959643
topmed	jx1263	0.91094	0.905822	0.930172	0.955344
topmed	jx1319	0.920789	0.913792	0.931266	0.962645
topmed	jx1338	0.909477	0.898222	0.924058	0.956202
topmed	jx1350	0.917602	0.915256	0.920161	0.965323
topmed	jx1361	0.915529	0.90611	0.924755	0.96205
topmed	jx1369	0.924985	0.91537	0.936378	0.963878
topmed	jx1372	0.909528	0.912265	0.922469	0.960841
topmed	jx1382	0.913009	0.907057	0.925688	0.959529
topmed	jx1387	0.918009	0.912597	0.92534	0.961954
topmed	jx1403	0.903952	0.896842	0.915332	0.956885
topmed	jx1412	0.916986	0.914146	0.926385	0.965615
topmed	jx1438	0.914244	0.906619	0.930759	0.959848
topmed	jx1444	0.922725	0.915484	0.932014	0.966138
topmed	jx1492	0.917348	0.908981	0.927505	0.961333
topmed	jx1496	0.914685	0.907964	0.927091	0.957836
topmed	jx1511	0.910553	0.908476	0.916826	0.9631
topmed	jx1516	0.918352	0.908037	0.929053	0.961079
topmed	jx1548	0.915326	0.907744	0.928785	0.961969
topmed	jx1562	0.919696	0.917302	0.924298	0.964733
topmed	jx1577	0.911341	0.903382	0.920337	0.957414
topmed	jx1587	0.918138	0.912208	0.93003	0.961007
topmed	jx1598	0.917541	0.900575	0.932269	0.960697
topmed	jx1599	0.914426	0.910536	0.924678	0.960866
topmed	jx1602	0.907955	0.901815	0.916806	0.957004
topmed	jx1621	0.91692	0.906144	0.929752	0.961166
topmed	jx1630	0.920715	0.916399	0.931003	0.96354
topmed	jx1650	0.933987	0.925759	0.946088	0.967311
topmed	jx1651	0.911009	0.903933	0.922197	0.960741
topmed	jx1679	0.913709	0.900533	0.929004	0.960486
topmed	jx1720	0.916305	0.909353	0.930965	0.959945
topmed	jx1728	0.907579	0.898181	0.918724	0.955496
topmed	jx1731	0.911669	0.897159	0.920789	0.958848
topmed	jx1736	0.913655	0.902348	0.920999	0.959415
topmed	jx1750	0.916905	0.906341	0.933316	0.959482
topmed	jx1777	0.924316	0.91574	0.932984	0.966084
topmed	jx1782	0.913808	0.90649	0.927039	0.958714
topmed	jx1815	0.915177	0.902657	0.922303	0.960501
topmed	jx1841	0.919665	0.912855	0.92965	0.962487
topmed	jx1843	0.915876	0.909744	0.92462	0.962394
topmed	jx1847	0.922894	0.913911	0.935352	0.962325
topmed	jx1860	0.910056	0.898284	0.92634	0.954738
topmed	jx1881	0.912966	0.909358	0.915502	0.961451
topmed	jx1905	0.910778	0.900195	0.923341	0.956666
topmed	jx1925	0.915139	0.904491	0.923334	0.959967
topmed	jx1929	0.914099	0.907947	0.92058	0.96068
topmed	jx1937	0.920088	0.913801	0.934052	0.960865
topmed	jx1956	0.914983	0.907883	0.927103	0.961486
topmed	jx1967	0.91279	0.906591	0.928453	0.959044
topmed	jx1982	0.909555	0.903607	0.917472	0.958954
topmed	jx1993	0.907597	0.897346	0.919367	0.957186
topmed	jx2013	0.907266	0.900925	0.915453	0.958411
topmed	jx2033	0.911034	0.901714	0.92724	0.956632
topmed	jx2041	0.920809	0.906074	0.938432	0.960991
topmed	jx2044	0.919247	0.910583	0.935657	0.959861
topmed	jx2046	0.918299	0.904366	0.938878	0.95763
topmed	jx2082	0.917451	0.9125	0.928152	0.963173
topmed	jx2096	0.916537	0.905254	0.928487	0.961667
topmed	jx2108	0.932756	0.926309	0.940703	0.970205
topmed	jx2133	0.919868	0.914526	0.930918	0.964385
topmed	jx2192	0.908643	0.897249	0.918932	0.957198
topmed	jx2208	0.921249	0.910467	0.939024	0.959867
topmed	jx2251	0.914831	0.905502	0.926583	0.961516
topmed	jx2255	0.915917	0.907887	0.928174	0.962409
topmed	jx2279	0.919817	0.912358	0.930937	0.961831
topmed	jx2286	0.917058	0.903422	0.927798	0.962068
topmed	jx2287	0.91782	0.909221	0.923083	0.961713
topmed	jx2310	0.912071	0.901946	0.920063	0.961639
topmed	jx2333	0.914731	0.913519	0.919963	0.964032
topmed	jx2351	0.923787	0.914498	0.93573	0.963138
topmed	jx2352	0.914803	0.902436	0.925041	0.961697
topmed	jx2371	0.91861	0.910177	0.926118	0.960234
topmed	jx2388	0.916329	0.909294	0.923061	0.962471
topmed	jx2410	0.911745	0.902182	0.928686	0.956049
topmed	jx2423	0.908056	0.901421	0.915868	0.959851
topmed	jx2429	0.924628	0.915389	0.934673	0.964879
topmed	jx2434	0.909077	0.911324	0.913162	0.962899
topmed	jx2443	0.914735	0.906448	0.921823	0.963969
topmed	jx2446	0.915169	0.90982	0.922092	0.96285
topmed	jx2453	0.904306	0.899162	0.912993	0.955456
topmed	jx2485	0.905206	0.896161	0.908972	0.957469
topmed	jx2489	0.915097	0.907993	0.917269	0.961902
topmed	jx2490	0.920122	0.913479	0.926873	0.96332
topmed	jx2504	0.910729	0.906405	0.923995	0.959444
topmed	jx2525	0.913267	0.903375	0.919058	0.959675
topmed	jx2538	0.902845	0.897772	0.909295	0.957539
topmed	jx2565	0.917773	0.90877	0.927054	0.961029
topmed	jx2580	0.907326	0.906011	0.915114	0.957598
topmed	jx2582	0.916717	0.9138	0.920428	0.964093
topmed	jx2584	0.913034	0.907538	0.918736	0.960502
topmed	jx2587	0.913978	0.90841	0.925265	0.961174
topmed	jx2593	0.914991	0.909833	0.923723	0.961276
topmed	jx2595	0.90754	0.896265	0.915142	0.958542
topmed	jx2618	0.913051	0.901873	0.928162	0.957237
topmed	jx2628	0.921065	0.912646	0.931565	0.9644
topmed	jx2631	0.914981	0.907822	0.923679	0.960061
topmed	jx2637	0.90968	0.902266	0.919823	0.959787
topmed	jx2647	0.913596	0.908827	0.920774	0.96225
topmed	jx2696	0.909369	0.899095	0.924071	0.956601
topmed	jx2705	0.928405	0.919176	0.93584	0.965075
topmed	jx2774	0.911149	0.903364	0.928644	0.956313
topmed	jx2797	0.914876	0.907871	0.924261	0.961907
topmed	jx2837	0.919714	0.911301	0.931323	0.962666
topmed	jx2846	0.919452	0.908521	0.927558	0.958715
topmed	jx2855	0.912931	0.90702	0.924419	0.959611
topmed	jx2883	0.919607	0.909123	0.930457	0.961154
topmed	jx2910	0.924172	0.920952	0.938201	0.963004
topmed	jx2915	0.917613	0.907663	0.932319	0.959211
topmed	jx2937	0.907197	0.899552	0.924381	0.956477
topmed	jx2957	0.920542	0.909588	0.93096	0.96214
topmed	jx3035	0.90706	0.907028	0.914133	0.959652
topmed	jx3084	0.916435	0.907061	0.928295	0.961714
topmed	jx3113	0.910281	0.900717	0.920479	0.958838
topmed	jx3163	0.908061	0.902532	0.914556	0.959298
topmed	jx3186	0.917864	0.909418	0.931405	0.961271
topmed	jx3195	0.92328	0.915513	0.927541	0.966931
topmed	jx3205	0.913918	0.908842	0.927751	0.958408
topmed	jx3222	0.921527	0.922773	0.924747	0.96657
topmed	jx3284	0.913137	0.901867	0.922341	0.961906
topmed	jx3300	0.916754	0.906002	0.928872	0.959796
topmed	jx3303	0.919769	0.909165	0.927846	0.961817
topmed	jx3305	0.914561	0.905729	0.92283	0.963515
topmed	jx3330	0.920411	0.907551	0.936454	0.962073
topmed	jx3344	0.912438	0.909327	0.920698	0.960567
topmed	jx3367	0.913341	0.905531	0.92944	0.95818
topmed	jx3403	0.923376	0.912873	0.932214	0.961835
topmed	jx3418	0.912148	0.908063	0.919532	0.960447
topmed	jx3441	0.917494	0.913792	0.924394	0.963085
topmed	jx3488	0.922994	0.912805	0.928989	0.967087
topmed	jx3542	0.914834	0.907247	0.934808	0.956028
topmed	jx3548	0.918943	0.915344	0.929905	0.963451
topmed	jx3558	0.920287	0.913385	0.927046	0.964303
topmed	jx3561	0.916402	0.911351	0.923998	0.963753
chinamap	jx0073	0.974449	0.966901	0.976235	0.986963
chinamap	jx0074	0.974298	0.965434	0.976892	0.985885
chinamap	jx0101	0.969394	0.961041	0.970061	0.984488
chinamap	jx0138	0.974488	0.964275	0.981	0.984933
chinamap	jx0154	0.973205	0.964649	0.974309	0.98698
chinamap	jx0174	0.971748	0.96255	0.976189	0.98552
chinamap	jx0178	0.970943	0.963134	0.971006	0.985179
chinamap	jx0193	0.975179	0.965994	0.978181	0.986253
chinamap	jx0248	0.970301	0.967059	0.967686	0.986051
chinamap	jx0264	0.969664	0.963814	0.97401	0.984422
chinamap	jx0281	0.974978	0.96747	0.979538	0.985948
chinamap	jx0286	0.97295	0.966314	0.972473	0.987303
chinamap	jx0340	0.968582	0.959699	0.96951	0.984498
chinamap	jx0402	0.97188	0.965631	0.973699	0.98524
chinamap	jx0409	0.975244	0.967722	0.97805	0.986986
chinamap	jx0428	0.971201	0.960825	0.977106	0.983513
chinamap	jx0461	0.967485	0.958736	0.969594	0.982992
chinamap	jx0491	0.971205	0.96745	0.970535	0.987439
chinamap	jx0513	0.971859	0.963636	0.974337	0.985355
chinamap	jx0535	0.974584	0.966819	0.980119	0.985637
chinamap	jx0555	0.972821	0.965866	0.977273	0.984735
chinamap	jx0586	0.969671	0.960991	0.971146	0.983871
chinamap	jx0621	0.973215	0.965325	0.976038	0.98567
chinamap	jx0642	0.969329	0.960685	0.969452	0.986163
chinamap	jx0658	0.972117	0.965274	0.974838	0.985646
chinamap	jx0712	0.970985	0.959771	0.979504	0.982231
chinamap	jx0729	0.971582	0.961686	0.977288	0.98351
chinamap	jx0732	0.972697	0.96829	0.968818	0.986986
chinamap	jx0748	0.968792	0.960924	0.971354	0.983541
chinamap	jx0761	0.97626	0.969759	0.97886	0.987047
chinamap	jx0812	0.974497	0.964225	0.977787	0.986344
chinamap	jx0821	0.97183	0.964888	0.974541	0.984982
chinamap	jx0896	0.969706	0.963018	0.968127	0.985366
chinamap	jx0986	0.976335	0.966416	0.982603	0.985955
chinamap	jx1009	0.977081	0.968871	0.979739	0.987258
chinamap	jx1079	0.971933	0.963354	0.976531	0.984575
chinamap	jx1082	0.971988	0.961434	0.975938	0.98657
chinamap	jx1119	0.971931	0.963904	0.976022	0.984729
chinamap	jx1171	0.974776	0.967341	0.977214	0.985663
chinamap	jx1188	0.975829	0.96648	0.979564	0.985784
chinamap	jx1190	0.972299	0.970252	0.968778	0.987555
chinamap	jx1203	0.973543	0.966681	0.975211	0.985912
chinamap	jx1205	0.971217	0.961872	0.973503	0.986625
chinamap	jx1216	0.975883	0.968452	0.978535	0.987342
chinamap	jx1228	0.972719	0.963353	0.977046	0.984418
chinamap	jx1245	0.97259	0.962683	0.976623	0.984341
chinamap	jx1247	0.972565	0.962771	0.97828	0.984474
chinamap	jx1263	0.969469	0.959734	0.975397	0.982655
chinamap	jx1319	0.973869	0.965266	0.979784	0.985622
chinamap	jx1338	0.966676	0.955492	0.972377	0.981288
chinamap	jx1350	0.973393	0.965716	0.973917	0.986826
chinamap	jx1361	0.973723	0.965122	0.977392	0.985974
chinamap	jx1369	0.972846	0.966542	0.976664	0.98614
chinamap	jx1372	0.973186	0.965654	0.976033	0.985343
chinamap	jx1382	0.973016	0.966514	0.976007	0.986476
chinamap	jx1387	0.969336	0.962019	0.965543	0.986362
chinamap	jx1403	0.964665	0.956487	0.965782	0.982557
chinamap	jx1412	0.974926	0.964339	0.977659	0.986507
chinamap	jx1438	0.973549	0.96549	0.978248	0.985073
chinamap	jx1444	0.975535	0.968002	0.978441	0.986526
chinamap	jx1492	0.9729	0.965596	0.973881	0.986665
chinamap	jx1496	0.973985	0.966039	0.97681	0.986381
chinamap	jx1511	0.968096	0.958069	0.970057	0.984672
chinamap	jx1516	0.97487	0.967227	0.976722	0.986441
chinamap	jx1548	0.976052	0.967613	0.980415	0.986815
chinamap	jx1562	0.972156	0.966779	0.97064	0.988062
chinamap	jx1577	0.974281	0.967858	0.974928	0.986705
chinamap	jx1587	0.968543	0.957836	0.973739	0.981013
chinamap	jx1598	0.973349	0.96473	0.975794	0.986487
chinamap	jx1599	0.97125	0.96526	0.973869	0.985255
chinamap	jx1602	0.965885	0.95862	0.968237	0.982524
chinamap	jx1621	0.974578	0.967022	0.977639	0.986345
chinamap	jx1630	0.974375	0.967406	0.976773	0.986313
chinamap	jx1650	0.976276	0.967647	0.980505	0.98588
chinamap	jx1651	0.971865	0.964248	0.973754	0.985225
chinamap	jx1679	0.973009	0.963643	0.978392	0.984171
chinamap	jx1720	0.972799	0.962895	0.978605	0.98411
chinamap	jx1728	0.96811	0.958894	0.971143	0.982901
chinamap	jx1731	0.969091	0.959456	0.969916	0.984826
chinamap	jx1736	0.9715	0.964281	0.972271	0.985764
chinamap	jx1750	0.97373	0.965806	0.9785	0.985084
chinamap	jx1777	0.977609	0.970993	0.979232	0.988846
chinamap	jx1782	0.970434	0.95993	0.976748	0.98299
chinamap	jx1815	0.973017	0.967894	0.971893	0.987011
chinamap	jx1841	0.975524	0.968959	0.976563	0.987514
chinamap	jx1843	0.973378	0.967199	0.976162	0.985638
chinamap	jx1847	0.970874	0.962338	0.975063	0.983974
chinamap	jx1860	0.975066	0.96514	0.979759	0.985417
chinamap	jx1881	0.969708	0.963269	0.970439	0.985061
chinamap	jx1905	0.972337	0.963077	0.974505	0.984808
chinamap	jx1925	0.96985	0.96602	0.969495	0.986309
chinamap	jx1929	0.963631	0.956865	0.963587	0.982867
chinamap	jx1937	0.969277	0.958256	0.974718	0.98291
chinamap	jx1956	0.971466	0.961069	0.978035	0.983294
chinamap	jx1967	0.97308	0.963321	0.97829	0.984289
chinamap	jx1982	0.969856	0.962998	0.970327	0.98583
chinamap	jx1993	0.974516	0.968668	0.97448	0.987241
chinamap	jx2013	0.966176	0.958136	0.968929	0.982699
chinamap	jx2033	0.968952	0.960528	0.973872	0.982762
chinamap	jx2041	0.97657	0.968607	0.981423	0.986449
chinamap	jx2044	0.971113	0.960128	0.976957	0.982528
chinamap	jx2046	0.974388	0.964264	0.979689	0.984266
chinamap	jx2082	0.976221	0.966068	0.981077	0.985811
chinamap	jx2096	0.971662	0.963254	0.973765	0.984801
chinamap	jx2108	0.978115	0.972608	0.982227	0.988105
chinamap	jx2133	0.975894	0.968766	0.979514	0.987195
chinamap	jx2192	0.973109	0.966917	0.974576	0.986306
chinamap	jx2208	0.974902	0.966332	0.980833	0.98525
chinamap	jx2251	0.97859	0.97151	0.980693	0.988663
chinamap	jx2255	0.975677	0.966832	0.980289	0.986728
chinamap	jx2279	0.976924	0.968896	0.980633	0.986305
chinamap	jx2286	0.976156	0.967498	0.980175	0.986549
chinamap	jx2287	0.968868	0.96177	0.967226	0.984863
chinamap	jx2310	0.96668	0.953129	0.972523	0.982582
chinamap	jx2333	0.972781	0.964778	0.9745	0.986071
chinamap	jx2351	0.975083	0.968225	0.977643	0.986788
chinamap	jx2352	0.976913	0.970032	0.980011	0.988119
chinamap	jx2371	0.968087	0.962749	0.969037	0.983788
chinamap	jx2388	0.96686	0.959176	0.967422	0.984274
chinamap	jx2410	0.974202	0.963919	0.9787	0.986452
chinamap	jx2423	0.970271	0.962844	0.97162	0.984747
chinamap	jx2429	0.972313	0.966018	0.975567	0.986182
chinamap	jx2434	0.9688	0.96351	0.967078	0.985613
chinamap	jx2443	0.974635	0.967744	0.975665	0.98649
chinamap	jx2446	0.968246	0.959465	0.970387	0.984479
chinamap	jx2453	0.966446	0.96188	0.963297	0.985655
chinamap	jx2485	0.964695	0.957986	0.964413	0.983947
chinamap	jx2489	0.967744	0.962202	0.963769	0.98568
chinamap	jx2490	0.972257	0.967323	0.972153	0.986465
chinamap	jx2504	0.971368	0.96384	0.975903	0.984459
chinamap	jx2525	0.965851	0.956638	0.968213	0.982066
chinamap	jx2538	0.963	0.954669	0.965183	0.98109
chinamap	jx2565	0.974321	0.965929	0.977193	0.985782
chinamap	jx2580	0.961123	0.959645	0.959966	0.981559
chinamap	jx2582	0.970719	0.965943	0.968523	0.986996
chinamap	jx2584	0.965385	0.958983	0.965102	0.982727
chinamap	jx2587	0.96793	0.96034	0.969201	0.983705
chinamap	jx2593	0.967152	0.962298	0.966079	0.98457
chinamap	jx2595	0.968152	0.959614	0.970189	0.984242
chinamap	jx2618	0.976277	0.967607	0.97987	0.986524
chinamap	jx2628	0.976671	0.968789	0.980163	0.987247
chinamap	jx2631	0.972483	0.965392	0.973012	0.986215
chinamap	jx2637	0.96608	0.959711	0.968174	0.983681
chinamap	jx2647	0.971541	0.966291	0.970489	0.986881
chinamap	jx2696	0.973415	0.964842	0.976805	0.986079
chinamap	jx2705	0.974241	0.966662	0.97533	0.985793
chinamap	jx2774	0.972916	0.966366	0.977292	0.984904
chinamap	jx2797	0.969525	0.962192	0.968925	0.98599
chinamap	jx2837	0.972351	0.963059	0.97349	0.987077
chinamap	jx2846	0.973735	0.966478	0.975731	0.986316
chinamap	jx2855	0.972013	0.964484	0.974099	0.984805
chinamap	jx2883	0.976547	0.968731	0.980446	0.986704
chinamap	jx2910	0.977793	0.970449	0.98329	0.986551
chinamap	jx2915	0.970734	0.960432	0.973526	0.984762
chinamap	jx2937	0.965541	0.955063	0.970748	0.982042
chinamap	jx2957	0.975698	0.969961	0.975713	0.988021
chinamap	jx3035	0.963813	0.956889	0.963503	0.982828
chinamap	jx3084	0.969562	0.958276	0.977306	0.981947
chinamap	jx3113	0.972129	0.966201	0.972271	0.98727
chinamap	jx3163	0.969766	0.962128	0.970827	0.984729
chinamap	jx3186	0.974897	0.96747	0.979843	0.986051
chinamap	jx3195	0.970568	0.96592	0.968214	0.987208
chinamap	jx3205	0.969734	0.962869	0.973669	0.983808
chinamap	jx3222	0.974551	0.968533	0.974936	0.98743
chinamap	jx3284	0.968069	0.957871	0.971056	0.984507
chinamap	jx3300	0.974509	0.964823	0.980031	0.984511
chinamap	jx3303	0.973292	0.965528	0.975667	0.986677
chinamap	jx3305	0.971931	0.965929	0.974008	0.986195
chinamap	jx3330	0.977363	0.970154	0.981269	0.987597
chinamap	jx3344	0.971987	0.967588	0.969918	0.986758
chinamap	jx3367	0.957967	0.943478	0.962909	0.9757
chinamap	jx3403	0.973704	0.966942	0.974889	0.98642
chinamap	jx3418	0.968163	0.963842	0.968553	0.984947
chinamap	jx3441	0.972498	0.967555	0.971739	0.987108
chinamap	jx3488	0.972192	0.962601	0.974186	0.986025
chinamap	jx3542	0.971544	0.960737	0.978391	0.982726
chinamap	jx3548	0.973454	0.968657	0.973867	0.987675
chinamap	jx3558	0.971593	0.964429	0.973253	0.986667
chinamap	jx3561	0.971104	0.962204	0.973139	0.98505
1KG	jx0073	0.938289	0.919237	0.940797	0.967371
1KG	jx0074	0.940343	0.918404	0.949057	0.966837
1KG	jx0101	0.934721	0.916471	0.929618	0.966407
1KG	jx0138	0.941832	0.917829	0.956953	0.96778
1KG	jx0154	0.939995	0.91904	0.934353	0.970144
1KG	jx0174	0.938772	0.91773	0.943013	0.96621
1KG	jx0178	0.938725	0.922016	0.932945	0.968068
1KG	jx0193	0.94123	0.917074	0.945103	0.966659
1KG	jx0248	0.939985	0.928333	0.927728	0.970939
1KG	jx0264	0.936626	0.915561	0.939844	0.965612
1KG	jx0281	0.937079	0.913784	0.944571	0.96413
1KG	jx0286	0.938358	0.917847	0.935045	0.968676
1KG	jx0340	0.937069	0.916013	0.931195	0.967533
1KG	jx0402	0.936935	0.918451	0.932942	0.966257
1KG	jx0409	0.940734	0.919236	0.952449	0.966478
1KG	jx0428	0.939491	0.916432	0.94654	0.965326
1KG	jx0461	0.938414	0.922065	0.933479	0.967889
1KG	jx0491	0.935939	0.921077	0.932447	0.966585
1KG	jx0513	0.93501	0.913344	0.937344	0.96655
1KG	jx0535	0.94027	0.91734	0.955459	0.965353
1KG	jx0555	0.940797	0.926705	0.944235	0.968967
1KG	jx0586	0.937783	0.918714	0.934056	0.967064
1KG	jx0621	0.939582	0.918491	0.946225	0.967356
1KG	jx0642	0.933259	0.908258	0.932012	0.966589
1KG	jx0658	0.939719	0.918425	0.942586	0.967397
1KG	jx0712	0.937789	0.912339	0.951944	0.965146
1KG	jx0729	0.939674	0.919342	0.948646	0.965853
1KG	jx0732	0.940315	0.923081	0.935613	0.968782
1KG	jx0748	0.93275	0.915457	0.932225	0.964153
1KG	jx0761	0.940046	0.919758	0.93857	0.968013
1KG	jx0812	0.939933	0.918587	0.949843	0.965398
1KG	jx0821	0.936123	0.918837	0.933255	0.965958
1KG	jx0896	0.936833	0.918415	0.92974	0.966964
1KG	jx0986	0.940491	0.915039	0.953311	0.965873
1KG	jx1009	0.937534	0.912356	0.948848	0.965275
1KG	jx1079	0.937709	0.915884	0.943923	0.965365
1KG	jx1082	0.936604	0.915984	0.940549	0.967478
1KG	jx1119	0.939338	0.922864	0.934142	0.969116
1KG	jx1171	0.942142	0.920282	0.949731	0.96632
1KG	jx1188	0.936883	0.91119	0.944594	0.964201
1KG	jx1190	0.941979	0.93038	0.927288	0.972919
1KG	jx1203	0.940128	0.921666	0.94164	0.967739
1KG	jx1205	0.940139	0.920766	0.941283	0.968475
1KG	jx1216	0.937971	0.917224	0.938041	0.96697
1KG	jx1228	0.935799	0.911829	0.945277	0.963567
1KG	jx1245	0.939881	0.920741	0.941801	0.967168
1KG	jx1247	0.932873	0.906517	0.948753	0.962008
1KG	jx1263	0.939014	0.917805	0.943904	0.966061
1KG	jx1319	0.940948	0.91961	0.947823	0.96828
1KG	jx1338	0.937309	0.91635	0.944165	0.964834
1KG	jx1350	0.937925	0.918959	0.932224	0.967965
1KG	jx1361	0.937759	0.914753	0.942134	0.966763
1KG	jx1369	0.939762	0.920028	0.938978	0.968187
1KG	jx1372	0.938264	0.919493	0.944921	0.965811
1KG	jx1382	0.943869	0.925958	0.942959	0.969804
1KG	jx1387	0.937916	0.920822	0.92853	0.968204
1KG	jx1403	0.931511	0.912243	0.930216	0.963753
1KG	jx1412	0.940935	0.918211	0.945128	0.9683
1KG	jx1438	0.939492	0.920601	0.94784	0.966742
1KG	jx1444	0.938949	0.916648	0.945402	0.966599
1KG	jx1492	0.940085	0.920736	0.940635	0.96777
1KG	jx1496	0.935302	0.913438	0.936068	0.965846
1KG	jx1511	0.936899	0.915692	0.936675	0.968301
1KG	jx1516	0.939468	0.9195	0.943093	0.967363
1KG	jx1548	0.944535	0.922816	0.948896	0.969745
1KG	jx1562	0.937451	0.920618	0.927833	0.96821
1KG	jx1577	0.941459	0.92486	0.935151	0.969675
1KG	jx1587	0.938513	0.915038	0.954857	0.963422
1KG	jx1598	0.939046	0.916807	0.937831	0.966463
1KG	jx1599	0.936185	0.918777	0.938346	0.965683
1KG	jx1602	0.936816	0.921032	0.931154	0.966577
1KG	jx1621	0.938249	0.913343	0.943647	0.965198
1KG	jx1630	0.940738	0.921671	0.940556	0.96834
1KG	jx1650	0.942001	0.921086	0.947281	0.967145
1KG	jx1651	0.93729	0.915547	0.936609	0.966837
1KG	jx1679	0.94041	0.918995	0.946511	0.967078
1KG	jx1720	0.942559	0.920175	0.950253	0.966794
1KG	jx1728	0.934608	0.913576	0.936963	0.964144
1KG	jx1731	0.935098	0.914437	0.931015	0.966867
1KG	jx1736	0.934285	0.912351	0.932372	0.965223
1KG	jx1750	0.940684	0.919855	0.95071	0.96613
1KG	jx1777	0.940076	0.920102	0.938149	0.969097
1KG	jx1782	0.936558	0.916191	0.942748	0.964694
1KG	jx1815	0.935731	0.916732	0.931294	0.966299
1KG	jx1841	0.943789	0.923764	0.940644	0.969367
1KG	jx1843	0.937377	0.919205	0.939616	0.967256
1KG	jx1847	0.940859	0.920269	0.948455	0.967397
1KG	jx1860	0.933257	0.905694	0.945708	0.962016
1KG	jx1881	0.935291	0.919663	0.930308	0.966703
1KG	jx1905	0.940253	0.920267	0.943152	0.967016
1KG	jx1925	0.937033	0.91927	0.930056	0.967299
1KG	jx1929	0.934361	0.916963	0.924415	0.966557
1KG	jx1937	0.939194	0.918717	0.947959	0.966006
1KG	jx1956	0.933684	0.910198	0.939665	0.963915
1KG	jx1967	0.936462	0.912646	0.943745	0.965029
1KG	jx1982	0.938021	0.922196	0.932509	0.967958
1KG	jx1993	0.939941	0.921088	0.935299	0.967645
1KG	jx2013	0.931937	0.913635	0.931943	0.964039
1KG	jx2033	0.936766	0.917095	0.93841	0.964717
1KG	jx2041	0.939249	0.915366	0.953299	0.965978
1KG	jx2044	0.938182	0.916745	0.947814	0.964346
1KG	jx2046	0.941778	0.918525	0.957142	0.966304
1KG	jx2082	0.940279	0.919211	0.949198	0.966796
1KG	jx2096	0.938255	0.918531	0.939209	0.967953
1KG	jx2108	0.939715	0.918369	0.942907	0.967451
1KG	jx2133	0.94114	0.919315	0.943584	0.96852
1KG	jx2192	0.938216	0.919498	0.938906	0.96678
1KG	jx2208	0.939844	0.915942	0.954215	0.966095
1KG	jx2251	0.942609	0.921817	0.946067	0.968403
1KG	jx2255	0.940209	0.918419	0.94447	0.968223
1KG	jx2279	0.940074	0.917888	0.948193	0.966206
1KG	jx2286	0.934868	0.910395	0.945246	0.965944
1KG	jx2287	0.936482	0.919457	0.926555	0.967271
1KG	jx2310	0.938498	0.914655	0.94149	0.966932
1KG	jx2333	0.940615	0.920031	0.937723	0.969416
1KG	jx2351	0.938993	0.919273	0.940755	0.966938
1KG	jx2352	0.941297	0.918982	0.946019	0.968418
1KG	jx2371	0.940501	0.926981	0.931718	0.969461
1KG	jx2388	0.939611	0.924476	0.931274	0.96935
1KG	jx2410	0.929894	0.901158	0.947308	0.960559
1KG	jx2423	0.939286	0.922672	0.935563	0.9683
1KG	jx2429	0.938335	0.920647	0.94026	0.965937
1KG	jx2434	0.936248	0.921714	0.927479	0.96938
1KG	jx2443	0.938626	0.919303	0.937398	0.966704
1KG	jx2446	0.93636	0.916033	0.933237	0.967567
1KG	jx2453	0.937848	0.924859	0.926348	0.967338
1KG	jx2485	0.931982	0.912471	0.923908	0.965163
1KG	jx2489	0.934115	0.916007	0.922844	0.967516
1KG	jx2490	0.936914	0.922659	0.929438	0.968297
1KG	jx2504	0.933626	0.912313	0.939789	0.963914
1KG	jx2525	0.937551	0.919854	0.934905	0.966288
1KG	jx2538	0.930324	0.9107	0.925226	0.96304
1KG	jx2565	0.937905	0.918802	0.942605	0.965358
1KG	jx2580	0.936227	0.926246	0.921846	0.967959
1KG	jx2582	0.937396	0.923253	0.926326	0.970384
1KG	jx2584	0.937616	0.919165	0.930214	0.966888
1KG	jx2587	0.93481	0.916214	0.929673	0.967141
1KG	jx2593	0.936743	0.922911	0.929989	0.967578
1KG	jx2595	0.934301	0.913364	0.929624	0.965603
1KG	jx2618	0.93792	0.915475	0.942116	0.965807
1KG	jx2628	0.938366	0.91792	0.942222	0.966578
1KG	jx2631	0.937635	0.920243	0.932596	0.967982
1KG	jx2637	0.934566	0.918741	0.927977	0.966959
1KG	jx2647	0.936393	0.917404	0.927022	0.969502
1KG	jx2696	0.936536	0.915698	0.940683	0.964903
1KG	jx2705	0.941875	0.92104	0.940571	0.968074
1KG	jx2774	0.935201	0.916489	0.94039	0.964779
1KG	jx2797	0.937893	0.920648	0.930325	0.969794
1KG	jx2837	0.939059	0.91758	0.94074	0.968339
1KG	jx2846	0.938776	0.918106	0.938931	0.967105
1KG	jx2855	0.938241	0.920433	0.936057	0.967124
1KG	jx2883	0.941364	0.921655	0.943607	0.966906
1KG	jx2910	0.936564	0.911659	0.952003	0.96345
1KG	jx2915	0.939454	0.922058	0.939371	0.968271
1KG	jx2937	0.935049	0.912866	0.9403	0.965043
1KG	jx2957	0.936702	0.915196	0.935079	0.966127
1KG	jx3035	0.938955	0.926968	0.927507	0.969449
1KG	jx3084	0.934835	0.909838	0.949625	0.962818
1KG	jx3113	0.935389	0.914323	0.934287	0.96536
1KG	jx3163	0.936135	0.916609	0.931437	0.967057
1KG	jx3186	0.939221	0.918301	0.946992	0.966814
1KG	jx3195	0.938005	0.921901	0.929971	0.969225
1KG	jx3205	0.943318	0.928626	0.940962	0.969359
1KG	jx3222	0.940762	0.923799	0.936733	0.96812
1KG	jx3284	0.934931	0.913095	0.934174	0.966977
1KG	jx3300	0.93905	0.913759	0.952343	0.964719
1KG	jx3303	0.939517	0.916875	0.939887	0.966744
1KG	jx3305	0.942304	0.923723	0.935714	0.971552
1KG	jx3330	0.936989	0.91231	0.947436	0.964848
1KG	jx3344	0.935729	0.91815	0.930368	0.966284
1KG	jx3367	0.93287	0.909412	0.940374	0.962119
1KG	jx3403	0.940696	0.921745	0.938549	0.967604
1KG	jx3418	0.937256	0.923434	0.931345	0.968009
1KG	jx3441	0.936017	0.918977	0.929807	0.967059
1KG	jx3488	0.937375	0.917314	0.938609	0.967863
1KG	jx3542	0.935911	0.914067	0.94666	0.963452
1KG	jx3548	0.938477	0.923669	0.936264	0.969266
1KG	jx3558	0.936292	0.918998	0.932825	0.967686
1KG	jx3561	0.939516	0.918017	0.939958	0.96795
sead	jx0073	0.971505	0.964302	0.966519	0.98545
sead	jx0074	0.972513	0.960612	0.973081	0.983871
sead	jx0101	0.966842	0.958259	0.956951	0.984021
sead	jx0138	0.969238	0.953383	0.97937	0.980909
sead	jx0154	0.969529	0.960374	0.958646	0.986221
sead	jx0174	0.972466	0.961826	0.969601	0.985098
sead	jx0178	0.970078	0.962717	0.958825	0.985631
sead	jx0193	0.974393	0.963856	0.969462	0.986825
sead	jx0248	0.971019	0.968185	0.953219	0.988156
sead	jx0264	0.968353	0.960182	0.963588	0.983782
sead	jx0281	0.970761	0.961927	0.969071	0.984944
sead	jx0286	0.968901	0.961565	0.958674	0.986431
sead	jx0340	0.966129	0.955082	0.95484	0.983616
sead	jx0402	0.968605	0.962457	0.958289	0.983736
sead	jx0409	0.973615	0.961811	0.978983	0.984762
sead	jx0428	0.971586	0.960293	0.970448	0.984489
sead	jx0461	0.967788	0.958834	0.958695	0.98432
sead	jx0491	0.967408	0.962264	0.95782	0.984393
sead	jx0513	0.971155	0.962283	0.966235	0.986264
sead	jx0535	0.97243	0.961688	0.978375	0.983847
sead	jx0555	0.970411	0.959661	0.968771	0.984051
sead	jx0586	0.968353	0.958404	0.962101	0.983763
sead	jx0621	0.968785	0.957003	0.968507	0.982841
sead	jx0642	0.967486	0.954928	0.959099	0.984858
sead	jx0658	0.967828	0.955856	0.965489	0.983276
sead	jx0712	0.970371	0.956677	0.977056	0.982624
sead	jx0729	0.970946	0.958981	0.97339	0.98268
sead	jx0732	0.972562	0.969021	0.958009	0.988243
sead	jx0748	0.965969	0.955844	0.959192	0.981835
sead	jx0761	0.973954	0.966185	0.96687	0.987089
sead	jx0812	0.971226	0.961634	0.970637	0.984556
sead	jx0821	0.971142	0.964044	0.960903	0.985701
sead	jx0896	0.970138	0.965019	0.954502	0.986523
sead	jx0986	0.974629	0.961638	0.977269	0.985347
sead	jx1009	0.974375	0.961637	0.978207	0.985469
sead	jx1079	0.968625	0.959186	0.966743	0.984576
sead	jx1082	0.966929	0.954569	0.967817	0.983277
sead	jx1119	0.970516	0.962044	0.96082	0.98587
sead	jx1171	0.973804	0.963421	0.973765	0.985543
sead	jx1188	0.975081	0.965897	0.971544	0.987147
sead	jx1190	0.969832	0.965809	0.95348	0.986748
sead	jx1203	0.970911	0.962918	0.96402	0.985322
sead	jx1205	0.972314	0.964037	0.967657	0.986111
sead	jx1216	0.974397	0.965952	0.967627	0.986777
sead	jx1228	0.971402	0.959168	0.97218	0.983748
sead	jx1245	0.972567	0.961726	0.970199	0.985299
sead	jx1247	0.969086	0.956712	0.974889	0.983044
sead	jx1263	0.970244	0.962114	0.967139	0.984087
sead	jx1319	0.974116	0.965002	0.973495	0.986012
sead	jx1338	0.969647	0.958767	0.969922	0.983357
sead	jx1350	0.972317	0.965485	0.959426	0.987437
sead	jx1361	0.968371	0.958319	0.964942	0.983549
sead	jx1369	0.973278	0.966208	0.966876	0.986196
sead	jx1372	0.970378	0.961762	0.968772	0.984572
sead	jx1382	0.972069	0.964918	0.965462	0.986806
sead	jx1387	0.966071	0.959126	0.951649	0.98427
sead	jx1403	0.96735	0.957076	0.958665	0.984011
sead	jx1412	0.974057	0.964084	0.972705	0.985571
sead	jx1438	0.969089	0.959448	0.970673	0.983035
sead	jx1444	0.973634	0.963553	0.972233	0.986046
sead	jx1492	0.969493	0.9607	0.963329	0.984992
sead	jx1496	0.969608	0.959368	0.962443	0.984348
sead	jx1511	0.967507	0.956329	0.961406	0.984454
sead	jx1516	0.973987	0.966598	0.967875	0.986872
sead	jx1548	0.97224	0.960493	0.969873	0.985047
sead	jx1562	0.970267	0.964982	0.95458	0.987262
sead	jx1577	0.970454	0.963341	0.959674	0.9855
sead	jx1587	0.968745	0.955262	0.975328	0.981837
sead	jx1598	0.97069	0.960359	0.962961	0.985003
sead	jx1599	0.97225	0.96658	0.965575	0.986011
sead	jx1602	0.966808	0.958813	0.954618	0.983608
sead	jx1621	0.972418	0.961512	0.970586	0.984815
sead	jx1630	0.970644	0.960056	0.965981	0.98429
sead	jx1650	0.97564	0.966445	0.973274	0.986724
sead	jx1651	0.968441	0.959487	0.960591	0.984186
sead	jx1679	0.974174	0.964651	0.97276	0.986498
sead	jx1720	0.969118	0.956365	0.971119	0.982148
sead	jx1728	0.961372	0.949697	0.957285	0.980072
sead	jx1731	0.969765	0.959871	0.959973	0.985566
sead	jx1736	0.970275	0.962347	0.959568	0.985289
sead	jx1750	0.97102	0.961615	0.973046	0.983749
sead	jx1777	0.97197	0.963899	0.96322	0.986538
sead	jx1782	0.970286	0.960461	0.968353	0.983908
sead	jx1815	0.969861	0.962319	0.958147	0.985982
sead	jx1841	0.975057	0.968336	0.964066	0.988001
sead	jx1843	0.971398	0.96294	0.968287	0.984713
sead	jx1847	0.968912	0.958285	0.970224	0.983249
sead	jx1860	0.970655	0.957133	0.973847	0.982757
sead	jx1881	0.968913	0.961274	0.956965	0.984541
sead	jx1905	0.970234	0.960257	0.96781	0.98395
sead	jx1925	0.968453	0.964294	0.953533	0.98646
sead	jx1929	0.966152	0.960281	0.951801	0.98343
sead	jx1937	0.968504	0.955866	0.9701	0.983039
sead	jx1956	0.971479	0.960819	0.967716	0.984812
sead	jx1967	0.970154	0.957257	0.970431	0.983615
sead	jx1982	0.968023	0.961009	0.958257	0.983949
sead	jx1993	0.971505	0.964211	0.961987	0.985604
sead	jx2013	0.963533	0.95361	0.95807	0.981748
sead	jx2033	0.970602	0.960374	0.965139	0.984437
sead	jx2041	0.971569	0.958459	0.976926	0.983482
sead	jx2044	0.968785	0.957151	0.971891	0.981587
sead	jx2046	0.97016	0.955967	0.976607	0.982149
sead	jx2082	0.977232	0.967613	0.975087	0.987514
sead	jx2096	0.966846	0.955253	0.962933	0.982558
sead	jx2108	0.975202	0.967987	0.971054	0.987523
sead	jx2133	0.973743	0.96552	0.969725	0.986607
sead	jx2192	0.972902	0.965372	0.966448	0.986037
sead	jx2208	0.967781	0.954053	0.976226	0.980727
sead	jx2251	0.973565	0.964732	0.970295	0.986154
sead	jx2255	0.974069	0.96361	0.971443	0.98616
sead	jx2279	0.974736	0.96337	0.975383	0.986125
sead	jx2286	0.971688	0.959189	0.974579	0.984417
sead	jx2287	0.968812	0.961811	0.953449	0.985641
sead	jx2310	0.967875	0.953882	0.964584	0.983392
sead	jx2333	0.970561	0.962218	0.963267	0.985334
sead	jx2351	0.972611	0.964501	0.965433	0.986234
sead	jx2352	0.970295	0.958984	0.968806	0.984886
sead	jx2371	0.967839	0.96443	0.955681	0.984295
sead	jx2388	0.969782	0.964802	0.956283	0.985284
sead	jx2410	0.966099	0.950065	0.973905	0.981909
sead	jx2423	0.971405	0.963549	0.963207	0.985287
sead	jx2429	0.972382	0.965943	0.963953	0.986228
sead	jx2434	0.969121	0.963122	0.955621	0.985312
sead	jx2443	0.972004	0.964145	0.963437	0.985663
sead	jx2446	0.970453	0.963376	0.960743	0.986545
sead	jx2453	0.967281	0.963385	0.952129	0.98437
sead	jx2485	0.967907	0.963863	0.952003	0.985581
sead	jx2489	0.967698	0.961168	0.950213	0.98632
sead	jx2490	0.965778	0.959014	0.954386	0.983592
sead	jx2504	0.970701	0.961327	0.966585	0.984536
sead	jx2525	0.971468	0.964379	0.960795	0.986138
sead	jx2538	0.9631	0.953167	0.951174	0.981927
sead	jx2565	0.971587	0.962383	0.970515	0.983824
sead	jx2580	0.962783	0.960386	0.945921	0.982094
sead	jx2582	0.968769	0.964106	0.953327	0.987318
sead	jx2584	0.96741	0.961061	0.955158	0.983301
sead	jx2587	0.966813	0.95783	0.955829	0.983924
sead	jx2593	0.965647	0.961092	0.9517	0.985557
sead	jx2595	0.966291	0.956777	0.957769	0.983178
sead	jx2618	0.969232	0.95671	0.968117	0.982609
sead	jx2628	0.968671	0.958816	0.968083	0.982374
sead	jx2631	0.970998	0.964096	0.960518	0.986068
sead	jx2637	0.969526	0.963036	0.95663	0.985342
sead	jx2647	0.970398	0.963775	0.955612	0.986339
sead	jx2696	0.971066	0.961905	0.967779	0.985331
sead	jx2705	0.975154	0.967582	0.96829	0.98705
sead	jx2774	0.970926	0.964424	0.967101	0.984797
sead	jx2797	0.968841	0.959969	0.957491	0.985472
sead	jx2837	0.970644	0.960054	0.966929	0.984681
sead	jx2846	0.970863	0.961675	0.963737	0.985377
sead	jx2855	0.970952	0.963035	0.962759	0.985151
sead	jx2883	0.971641	0.962739	0.967747	0.984268
sead	jx2910	0.970375	0.957751	0.976907	0.983574
sead	jx2915	0.970736	0.960347	0.966144	0.984596
sead	jx2937	0.964032	0.952146	0.963506	0.9811
sead	jx2957	0.969879	0.962185	0.960155	0.985812
sead	jx3035	0.965823	0.959297	0.952677	0.982823
sead	jx3084	0.96614	0.952102	0.97366	0.981207
sead	jx3113	0.970168	0.963313	0.959965	0.986534
sead	jx3163	0.967626	0.958175	0.957485	0.983257
sead	jx3186	0.972521	0.960407	0.973784	0.984077
sead	jx3195	0.972359	0.968753	0.957208	0.988501
sead	jx3205	0.968673	0.96256	0.962511	0.984564
sead	jx3222	0.971618	0.965611	0.961578	0.986385
sead	jx3284	0.968258	0.956337	0.961099	0.984773
sead	jx3300	0.970211	0.95614	0.976882	0.982541
sead	jx3303	0.972234	0.964353	0.965839	0.986293
sead	jx3305	0.972163	0.966385	0.961421	0.98714
sead	jx3330	0.9746	0.963454	0.974118	0.986724
sead	jx3344	0.966488	0.958985	0.954125	0.984044
sead	jx3367	0.965276	0.952845	0.963041	0.981325
sead	jx3403	0.970717	0.963099	0.962128	0.985482
sead	jx3418	0.970221	0.96691	0.95742	0.98716
sead	jx3441	0.967765	0.961609	0.954333	0.985275
sead	jx3488	0.971891	0.962748	0.966205	0.985979
sead	jx3542	0.972748	0.961605	0.972588	0.984091
sead	jx3548	0.971289	0.967487	0.961518	0.987625
sead	jx3558	0.969798	0.963472	0.961335	0.985613
sead	jx3561	0.973084	0.963665	0.967836	0.986152

### Sheet: Supplementary table 11
Supplementary table 11. The number of well-imputed variants and mean R-square in imputing 5,679 WBBC array data of 7 MAF bins (SEAD vs meta)
MafBin	meta	meta_R2	SEAD	SEAD_R2
< 0.1%	53481	0.127922	160901	0.192473
0.1-0.3%	25868	0.296792	43769	0.472064
0.3-0.5%	12626	0.364122	18576	0.531367
0.5-0.7%	9602	0.416932	13775	0.573528
0.7-1%	11411	0.464649	15489	0.60633
1-2%	35735	0.559759	43768	0.667441
2-5%	69249	0.651666	79954	0.679432

### Sheet: Supplementary table 12
Supplymentary table12. GWAS single-variant test results (suggestive-level).
Phenotype	CHR	rsID	POS	A1	A2	Rsq	MAF	Function	Symbol	Cohort1 (N=2,332)			Cohort2 (N=3,037)			Meta-analysis
										BETA	SE	P	BETA	SE	P	BETA	SE	P	Direction
Hip-BMD	1	rs17020698	207102389	T	C	0.66798	0.003346	intergenic	C4BPB(dist=2397),C4BPA(dist=1844)	0.0963	0.02341	4.03e-05	0.04485	0.02217	0.0432	0.0694	0.0162	1.807e-05	++
Hip-BMD	1	rs72742919	207104083	A	G	0.66791	0.003346	upstream	C4BPA(dist=150)	0.0963	0.02341	4.03e-05	0.04485	0.02217	0.0432	0.0694	0.0162	1.807e-05	++
Hip-BMD	1	rs149686634	207106587	A	G	0.66691	0.003258	intronic	C4BPA	0.102	0.02436	2.919e-05	0.04485	0.02217	0.0432	0.071	0.0165	1.671e-05	++
Hip-BMD	1	rs55867570	207113036	A	C	0.63164	0.003258	exonic	C4BPA	0.102	0.02436	2.919e-05	0.05298	0.02216	0.01688	0.0754	0.0165	4.811e-06	++
Hip-BMD	2	chr2:203526706:C:CAA	203526706	CAA	C	0.62997	0.001761	intronic	RAPH1	0.06659	0.03197	0.03735	0.1387	0.03452	6.005e-05	0.0996	0.0236	2.395e-05	++
Hip-BMD	3	rs538143187	7825275	G	A	0.67145	0.007572	intergenic	GRM7(dist=83742),LOC101927394(dist=127530)	-0.06213	0.01435	1.546e-05	-0.03011	0.01523	0.04809	-0.0472	0.0105	6.877e-06
Hip-BMD	5	rs904138180	139945493	C	T	0.72626	0.001761	intronic	NRG2	0.1099	0.02815	9.738e-05	0.07556	0.03278	0.02123	0.0955	0.0215	8.598e-06
Hip-BMD	5	rs114116409	145205202	G	A	0.96258	0.00766	intergenic	KCTD16(dist=719516),PRELID2(dist=551142)	-0.0352	0.01581	0.02611	-0.05555	0.01408	8.184e-05	-0.0465	0.0106	1.115e-05
Hip-BMD	5	rs371517225	145207047	G	GGA	0.95521	0.00722	intergenic	KCTD16(dist=721362),PRELID2(dist=549295)	-0.04261	0.01668	0.01071	-0.05785	0.01434	5.602e-05	-0.0513	0.0109	2.721e-06	--
Hip-BMD	5	rs538480625	145208929	C	G	0.95492	0.00722	intergenic	KCTD16(dist=723243),PRELID2(dist=547415)	-0.04261	0.01668	0.01071	-0.05785	0.01434	5.602e-05	-0.0513	0.0109	2.721e-06	--
Hip-BMD	5	chr5:145209077:GA:G	145209077	G	GA	0.86569	0.007043	intergenic	KCTD16(dist=723392),PRELID2(dist=547266)	-0.03755	0.01701	0.02744	-0.05865	0.01447	5.172e-05	-0.0497	0.0111	7.361e-06	--
Hip-BMD	5	rs116029443	145209214	A	C	0.95492	0.00722	intergenic	KCTD16(dist=723528),PRELID2(dist=547130)	-0.04261	0.01668	0.01071	-0.05785	0.01434	5.602e-05	-0.0513	0.0109	2.721e-06	--
Hip-BMD	5	rs558055774	145209435	G	GA	0.95492	0.00722	intergenic	KCTD16(dist=723750),PRELID2(dist=546908)	-0.04261	0.01668	0.01071	-0.05785	0.01434	5.602e-05	-0.0513	0.0109	2.721e-06	--
Hip-BMD	5	rs182893349	145211248	T	G	0.95489	0.00722	intergenic	KCTD16(dist=725562),PRELID2(dist=545096)	-0.04261	0.01668	0.01071	-0.05785	0.01434	5.602e-05	-0.0513	0.0109	2.721e-06	--
Hip-BMD	5	chr5:145211357:C:CAA	145211357	CAA	C	0.82378	0.007836	intergenic	KCTD16(dist=725671),PRELID2(dist=544987)	-0.03808	0.01553	0.01429	-0.05604	0.01396	6.09e-05	-0.0479	0.0104	4.409e-06	--
Hip-BMD	5	rs147318558	145211713	A	T	0.95609	0.007396	intergenic	KCTD16(dist=726027),PRELID2(dist=544631)	-0.03654	0.01608	0.02317	-0.05785	0.01434	5.602e-05	-0.0483	0.0108	7.154e-06	--
Hip-BMD	5	rs116298806	145213735	C	T	0.95637	0.007396	intergenic	KCTD16(dist=728049),PRELID2(dist=542609)	-0.03654	0.01608	0.02317	-0.05785	0.01434	5.602e-05	-0.0483	0.0108	7.154e-06
Hip-BMD	5	chr5:145217762:CAA:C	145217762	C	CAA	0.95225	0.007484	intergenic	KCTD16(dist=732077),PRELID2(dist=538580)	-0.03654	0.01608	0.02317	-0.0576	0.01421	5.178e-05	-0.0483	0.0107	6.552e-06
Hip-BMD	7	rs201189378	71629969	G	C	0.57513	0.002641	intronic	GALNT17	0.1246	0.03193	9.758e-05	0.04899	0.0227	0.03098	0.0747	0.0186	6.101e-05
Hip-BMD	7	rs186095184	81994131	C	T	0.51907	0.001145	intronic	CACNA2D1	0.1277	0.03187	6.314e-05	0.1234	0.04635	0.00782	0.1263	0.0264	1.644e-06
Hip-BMD	7	rs568983461	94197619	A	T	0.62	0.002025	intergenic	BET1(dist=193264),COL1A2-AS1(dist=169593)	0.05837	0.02837	0.03974	0.1219	0.03124	9.755e-05	0.0868	0.0211	3.894e-05	++
Hip-BMD	8	rs113710708	49874999	C	T	0.92593	0.004754	intergenic	LOC100507464(dist=362819),SNTG1(dist=34797)	-0.04952	0.01698	0.00357	-0.08875	0.02075	1.946e-05	-0.0651	0.0132	8.152e-07
Hip-BMD	8	rs185528914	49876358	A	G	0.94877	0.009245	intergenic	LOC100507464(dist=364178),SNTG1(dist=33438)	-0.03523	0.01161	0.002438	-0.07059	0.01504	2.8e-06	-0.0483	0.0092	1.669e-07	--
Hip-BMD	8	rs113405654	49877049	T	C	0.94877	0.009245	intergenic	LOC100507464(dist=364869),SNTG1(dist=32747)	-0.03523	0.01161	0.002438	-0.07059	0.01504	2.8e-06	-0.0483	0.0092	1.669e-07	--
Hip-BMD	8	rs554772392	49877219	G	GT	0.92593	0.004754	intergenic	LOC100507464(dist=365040),SNTG1(dist=32576)	-0.04952	0.01698	0.00357	-0.08875	0.02075	1.946e-05	-0.0651	0.0132	8.152e-07	--
Hip-BMD	8	rs374703333	49877603	T	G	0.94877	0.009245	intergenic	LOC100507464(dist=365423),SNTG1(dist=32193)	-0.03523	0.01161	0.002438	-0.07059	0.01504	2.8e-06	-0.0483	0.0092	1.669e-07	--
Hip-BMD	8	rs149975084	49878192	T	A	0.94877	0.009245	intergenic	LOC100507464(dist=366012),SNTG1(dist=31604)	-0.03523	0.01161	0.002438	-0.07059	0.01504	2.8e-06	-0.0483	0.0092	1.669e-07
Hip-BMD	8	rs57405249	49879187	C	G	0.9226	0.004754	intergenic	LOC100507464(dist=367007),SNTG1(dist=30609)	-0.04952	0.01698	0.00357	-0.08875	0.02075	1.946e-05	-0.0651	0.0132	8.152e-07	--
Hip-BMD	8	rs77180384	49879944	C	T	0.94609	0.009245	intergenic	LOC100507464(dist=367764),SNTG1(dist=29852)	-0.03523	0.01161	0.002438	-0.07059	0.01504	2.8e-06	-0.0483	0.0092	1.669e-07
Hip-BMD	8	rs112039318	49880246	A	G	0.94609	0.009245	intergenic	LOC100507464(dist=368066),SNTG1(dist=29550)	-0.03523	0.01161	0.002438	-0.07059	0.01504	2.8e-06	-0.0483	0.0092	1.669e-07	--
Hip-BMD	8	rs185021562	49880773	T	C	0.9226	0.004754	intergenic	LOC100507464(dist=368593),SNTG1(dist=29023)	-0.04952	0.01698	0.00357	-0.08875	0.02075	1.946e-05	-0.0651	0.0132	8.152e-07	--
Hip-BMD	8	rs73584719	49882468	G	T	0.94609	0.009245	intergenic	LOC100507464(dist=370288),SNTG1(dist=27328)	-0.03523	0.01161	0.002438	-0.07059	0.01504	2.8e-06	-0.0483	0.0092	1.669e-07
Hip-BMD	8	rs111939102	49882732	C	A	0.94609	0.009245	intergenic	LOC100507464(dist=370552),SNTG1(dist=27064)	-0.03523	0.01161	0.002438	-0.07059	0.01504	2.8e-06	-0.0483	0.0092	1.669e-07
Hip-BMD	8	rs73584721	49883179	A	G	0.94609	0.009245	intergenic	LOC100507464(dist=370999),SNTG1(dist=26617)	-0.03523	0.01161	0.002438	-0.07059	0.01504	2.8e-06	-0.0483	0.0092	1.669e-07	--
Hip-BMD	8	chr8:49884471:ATTT:A	49884471	A	ATTT	0.87856	0.009333	intergenic	LOC100507464(dist=372292),SNTG1(dist=25322)	-0.03523	0.01161	0.002438	-0.06819	0.01489	4.845e-06	-0.0476	0.0092	2.307e-07	--
Hip-BMD	8	rs73676063	49885623	C	T	0.94603	0.009245	intergenic	LOC100507464(dist=373444),SNTG1(dist=24172)	-0.03523	0.01161	0.002438	-0.07059	0.01504	2.8e-06	-0.0483	0.0092	1.669e-07
Hip-BMD	8	rs73676064	49885624	C	G	0.94603	0.009245	intergenic	LOC100507464(dist=373444),SNTG1(dist=24172)	-0.03523	0.01161	0.002438	-0.07059	0.01504	2.8e-06	-0.0483	0.0092	1.669e-07	--
Hip-BMD	8	rs73584722	49885841	G	A	0.94603	0.009245	intergenic	LOC100507464(dist=373661),SNTG1(dist=23955)	-0.03523	0.01161	0.002438	-0.07059	0.01504	2.8e-06	-0.0483	0.0092	1.669e-07
Hip-BMD	8	rs73584723	49885892	T	C	0.94603	0.009245	intergenic	LOC100507464(dist=373712),SNTG1(dist=23904)	-0.03523	0.01161	0.002438	-0.07059	0.01504	2.8e-06	-0.0483	0.0092	1.669e-07	--
Hip-BMD	8	rs57382502	49886287	A	G	0.94603	0.009245	intergenic	LOC100507464(dist=374107),SNTG1(dist=23509)	-0.03523	0.01161	0.002438	-0.07059	0.01504	2.8e-06	-0.0483	0.0092	1.669e-07	--
Hip-BMD	8	chr8:49887564:CTTTTTT:C	49887564	C	CTTTTTT	0.92338	0.004754	intergenic	LOC100507464(dist=375385),SNTG1(dist=22226)	-0.04952	0.01698	0.00357	-0.08875	0.02075	1.946e-05	-0.0651	0.0132	8.152e-07
Hip-BMD	8	rs58826965	49888081	C	G	0.92349	0.004754	intergenic	LOC100507464(dist=375901),SNTG1(dist=21715)	-0.04952	0.01698	0.00357	-0.08875	0.02075	1.946e-05	-0.0651	0.0132	8.152e-07	--
Hip-BMD	8	rs428507	49888152	G	T	0.92349	0.004754	intergenic	LOC100507464(dist=375972),SNTG1(dist=21644)	-0.04952	0.01698	0.00357	-0.08875	0.02075	1.946e-05	-0.0651	0.0132	8.152e-07
Hip-BMD	8	rs60042448	49888397	A	G	0.94632	0.009245	intergenic	LOC100507464(dist=376217),SNTG1(dist=21399)	-0.03523	0.01161	0.002438	-0.07059	0.01504	2.8e-06	-0.0483	0.0092	1.669e-07	--
Hip-BMD	8	rs1208385137	49888787	T	TA	0.94632	0.009245	intergenic	LOC100507464(dist=376608),SNTG1(dist=21008)	-0.03523	0.01161	0.002438	-0.07059	0.01504	2.8e-06	-0.0483	0.0092	1.669e-07	--
Hip-BMD	8	rs73584728	49889490	T	A	0.94628	0.009245	intergenic	LOC100507464(dist=377310),SNTG1(dist=20306)	-0.03523	0.01161	0.002438	-0.07059	0.01504	2.8e-06	-0.0483	0.0092	1.669e-07
Hip-BMD	8	rs73584729	49890023	G	A	0.94628	0.009245	intergenic	LOC100507464(dist=377843),SNTG1(dist=19773)	-0.03523	0.01161	0.002438	-0.07059	0.01504	2.8e-06	-0.0483	0.0092	1.669e-07
Hip-BMD	8	chr8:49890083:G:GA	49890083	GA	G	0.92609	0.009157	intergenic	LOC100507464(dist=377903),SNTG1(dist=19713)	-0.03523	0.01161	0.002438	-0.07178	0.01519	2.416e-06	-0.0486	0.0093	1.579e-07
Hip-BMD	8	rs111982554	49891087	T	C	0.92341	0.004754	intergenic	LOC100507464(dist=378907),SNTG1(dist=18709)	-0.04952	0.01698	0.00357	-0.08875	0.02075	1.946e-05	-0.0651	0.0132	8.152e-07	--
Hip-BMD	8	rs73584734	49892406	G	A	0.94602	0.009245	intergenic	LOC100507464(dist=380226),SNTG1(dist=17390)	-0.03523	0.01161	0.002438	-0.07059	0.01504	2.8e-06	-0.0483	0.0092	1.669e-07
Hip-BMD	8	rs73676072	49892773	T	G	0.94602	0.009245	intergenic	LOC100507464(dist=380593),SNTG1(dist=17023)	-0.03523	0.01161	0.002438	-0.07059	0.01504	2.8e-06	-0.0483	0.0092	1.669e-07	--
Hip-BMD	8	rs368588177	49892889	T	C	0.92311	0.004754	intergenic	LOC100507464(dist=380709),SNTG1(dist=16907)	-0.04952	0.01698	0.00357	-0.08875	0.02075	1.946e-05	-0.0651	0.0132	8.152e-07	--
Hip-BMD	8	rs73676073	49893243	A	G	0.94602	0.009245	intergenic	LOC100507464(dist=381063),SNTG1(dist=16553)	-0.03523	0.01161	0.002438	-0.07059	0.01504	2.8e-06	-0.0483	0.0092	1.669e-07	--
Hip-BMD	8	rs113353857	49894015	C	A	0.92311	0.004754	intergenic	LOC100507464(dist=381835),SNTG1(dist=15781)	-0.04952	0.01698	0.00357	-0.08875	0.02075	1.946e-05	-0.0651	0.0132	8.152e-07
Hip-BMD	8	rs60295865	49894767	T	C	0.94619	0.009245	intergenic	LOC100507464(dist=382587),SNTG1(dist=15029)	-0.03523	0.01161	0.002438	-0.07059	0.01504	2.8e-06	-0.0483	0.0092	1.669e-07	--
Hip-BMD	8	rs60356093	49896402	G	A	0.94619	0.009245	intergenic	LOC100507464(dist=384222),SNTG1(dist=13394)	-0.03523	0.01161	0.002438	-0.07059	0.01504	2.8e-06	-0.0483	0.0092	1.669e-07
Hip-BMD	8	rs59841322	49896752	A	G	0.92355	0.004754	intergenic	LOC100507464(dist=384572),SNTG1(dist=13044)	-0.04952	0.01698	0.00357	-0.08875	0.02075	1.946e-05	-0.0651	0.0132	8.152e-07	--
Hip-BMD	8	rs112543852	49897753	A	G	0.92355	0.004754	intergenic	LOC100507464(dist=385573),SNTG1(dist=12043)	-0.04952	0.01698	0.00357	-0.08875	0.02075	1.946e-05	-0.0651	0.0132	8.152e-07	--
Hip-BMD	8	rs111292084	49898509	T	C	0.92355	0.004754	intergenic	LOC100507464(dist=386329),SNTG1(dist=11287)	-0.04952	0.01698	0.00357	-0.08875	0.02075	1.946e-05	-0.0651	0.0132	8.152e-07	--
Hip-BMD	8	rs60103302	49899672	T	G	0.94619	0.009245	intergenic	LOC100507464(dist=387492),SNTG1(dist=10124)	-0.03523	0.01161	0.002438	-0.07059	0.01504	2.8e-06	-0.0483	0.0092	1.669e-07	--
Hip-BMD	8	rs61260287	49899678	C	A	0.94619	0.009245	intergenic	LOC100507464(dist=387498),SNTG1(dist=10118)	-0.03523	0.01161	0.002438	-0.07059	0.01504	2.8e-06	-0.0483	0.0092	1.669e-07
Hip-BMD	8	rs60600379	49899701	G	A	0.94619	0.009245	intergenic	LOC100507464(dist=387521),SNTG1(dist=10095)	-0.03523	0.01161	0.002438	-0.07059	0.01504	2.8e-06	-0.0483	0.0092	1.669e-07
Hip-BMD	8	rs57319781	49903401	T	A	0.94619	0.009245	intergenic	LOC100507464(dist=391221),SNTG1(dist=6395)	-0.03523	0.01161	0.002438	-0.07059	0.01504	2.8e-06	-0.0483	0.0092	1.669e-07
Hip-BMD	8	rs112423400	49903593	G	A	0.92142	0.004754	intergenic	LOC100507464(dist=391413),SNTG1(dist=6203)	-0.04952	0.01698	0.00357	-0.08875	0.02075	1.946e-05	-0.0651	0.0132	8.152e-07
Hip-BMD	8	rs58254228	49905890	A	G	0.94064	0.009333	intergenic	LOC100507464(dist=393710),SNTG1(dist=3906)	-0.03523	0.01161	0.002438	-0.06939	0.01489	3.273e-06	-0.048	0.0092	1.774e-07	--
Hip-BMD	8	rs73584754	49906635	T	C	0.94053	0.009333	intergenic	LOC100507464(dist=394455),SNTG1(dist=3161)	-0.03523	0.01161	0.002438	-0.06939	0.01489	3.273e-06	-0.048	0.0092	1.774e-07	--
Hip-BMD	8	rs73584759	49909471	T	C	0.94064	0.009333	upstream	SNTG1(dist=325)	-0.03523	0.01161	0.002438	-0.06939	0.01489	3.273e-06	-0.048	0.0092	1.774e-07	--
Hip-BMD	8	rs2306742	49910737	C	G	0.93979	0.009333	intronic	SNTG1	-0.03523	0.01161	0.002438	-0.06939	0.01489	3.273e-06	-0.048	0.0092	1.774e-07	--
Hip-BMD	8	rs73584763	49911117	G	A	0.93886	0.009333	intronic	SNTG1	-0.03523	0.01161	0.002438	-0.06939	0.01489	3.273e-06	-0.048	0.0092	1.774e-07
Hip-BMD	8	rs73584765	49911402	A	C	0.93886	0.009333	intronic	SNTG1	-0.03523	0.01161	0.002438	-0.06939	0.01489	3.273e-06	-0.048	0.0092	1.774e-07	--
Hip-BMD	8	rs73584771	49911802	G	C	0.93886	0.009333	UTR5	SNTG1(NM_001321777:c.-482437C>G,NM_001287814:c.-482437C>G,NM_001321773:c.-482437C>G,NM_001321776:c.-482437C>G,NM_018967:c.-482437C>G)	-0.03523	0.01161	0.002438	-0.06939	0.01489	3.273e-06	-0.048	0.0092	1.774e-07
Hip-BMD	8	rs16913838	49914816	C	G	0.93978	0.009333	intronic	SNTG1	-0.03523	0.01161	0.002438	-0.06939	0.01489	3.273e-06	-0.048	0.0092	1.774e-07	--
Hip-BMD	8	rs114269916	49917080	A	G	0.90873	0.004666	intronic	SNTG1	-0.04306	0.01734	0.01308	-0.08875	0.02075	1.946e-05	-0.0617	0.0134	3.965e-06	--
Hip-BMD	8	rs111483692	49917532	A	G	0.90873	0.004666	intronic	SNTG1	-0.04306	0.01734	0.01308	-0.08875	0.02075	1.946e-05	-0.0617	0.0134	3.965e-06	--
Hip-BMD	8	rs16913881	49919427	G	A	0.93839	0.009245	intronic	SNTG1	-0.03327	0.01196	0.005432	-0.06939	0.01489	3.273e-06	-0.0473	0.0094	4.431e-07
Hip-BMD	8	rs61374770	49921064	C	A	0.93839	0.009245	intronic	SNTG1	-0.03327	0.01196	0.005432	-0.06939	0.01489	3.273e-06	-0.0473	0.0094	4.431e-07
Hip-BMD	8	rs58740018	49921236	G	A	0.90867	0.004666	intronic	SNTG1	-0.04306	0.01734	0.01308	-0.08875	0.02075	1.946e-05	-0.0617	0.0134	3.965e-06
Hip-BMD	8	rs188656392	49927998	A	G	0.87795	0.004666	intronic	SNTG1	-0.04306	0.01734	0.01308	-0.08875	0.02075	1.946e-05	-0.0617	0.0134	3.965e-06	--
Hip-BMD	8	rs73569315	49929177	G	T	0.93839	0.009245	intronic	SNTG1	-0.03327	0.01196	0.005432	-0.06939	0.01489	3.273e-06	-0.0473	0.0094	4.431e-07
Hip-BMD	8	rs73569317	49929416	C	T	0.93839	0.009245	intronic	SNTG1	-0.03327	0.01196	0.005432	-0.06939	0.01489	3.273e-06	-0.0473	0.0094	4.431e-07
Hip-BMD	8	rs16913981	49929643	G	T	0.93839	0.009245	intronic	SNTG1	-0.03327	0.01196	0.005432	-0.06939	0.01489	3.273e-06	-0.0473	0.0094	4.431e-07
Hip-BMD	8	rs527259628	49929720	AT	A	0.93133	0.009068	intronic	SNTG1	-0.03347	0.01207	0.005593	-0.06969	0.01504	3.743e-06	-0.0475	0.0095	5.023e-07
Hip-BMD	8	rs80238025	49933239	T	C	0.89919	0.00449	intronic	SNTG1	-0.04395	0.0177	0.01311	-0.09022	0.02118	2.106e-05	-0.0628	0.0136	4.183e-06	--
Hip-BMD	8	rs1318388498	49935407	TC	T	0.87588	0.008364	intronic	SNTG1	-0.03245	0.01271	0.01074	-0.0709	0.01553	5.147e-06	-0.0477	0.0099	1.366e-06
Hip-BMD	8	rs78859218	49938358	C	T	0.89031	0.00449	intronic	SNTG1	-0.04395	0.0177	0.01311	-0.09022	0.02118	2.106e-05	-0.0628	0.0136	4.183e-06
Hip-BMD	8	rs112548358	49942331	C	T	0.89309	0.00449	intronic	SNTG1	-0.04395	0.0177	0.01311	-0.09022	0.02118	2.106e-05	-0.0628	0.0136	4.183e-06
Hip-BMD	8	chr8:49944791:G:GA	49944791	GA	G	0.6997	0.004754	intronic	SNTG1	-0.03865	0.01702	0.02327	-0.09321	0.02077	7.436e-06	-0.0603	0.0132	5.025e-06
Hip-BMD	8	rs113843753	49955987	C	T	0.88707	0.004402	intronic	SNTG1	-0.04236	0.0181	0.01934	-0.09022	0.02118	2.106e-05	-0.0624	0.0138	6.442e-06
Hip-BMD	8	rs111829635	49958116	T	C	0.89369	0.004578	intronic	SNTG1	-0.0367	0.01734	0.03442	-0.09022	0.02118	2.106e-05	-0.058	0.0135	1.702e-05	--
Hip-BMD	8	rs73711642	134838557	A	G	0.54817	0.001145	ncRNA_intronic	NCRNA00250	0.1768	0.03786	3.18e-06	0.07927	0.03922	0.04336	0.1302	0.0274	1.989e-06	++
Hip-BMD	8	rs73711643	134838674	T	G	0.54817	0.001145	ncRNA_intronic	NCRNA00250	0.1768	0.03786	3.18e-06	0.07927	0.03922	0.04336	0.1302	0.0274	1.989e-06	++
Hip-BMD	8	rs73711644	134838717	T	C	0.54907	0.001145	ncRNA_intronic	NCRNA00250	0.1768	0.03786	3.18e-06	0.07927	0.03922	0.04336	0.1302	0.0274	1.989e-06	++
Hip-BMD	8	rs73711645	134838751	T	C	0.54907	0.001145	ncRNA_intronic	NCRNA00250	0.1768	0.03786	3.18e-06	0.07927	0.03922	0.04336	0.1302	0.0274	1.989e-06	++
Hip-BMD	9	rs28685233	37000904	T	C	0.60013	0.003434	intronic	PAX5	-0.03795	0.01771	0.03224	-0.1108	0.02681	3.697e-05	-0.0598	0.0148	5.491e-05	--
Hip-BMD	10	rs182481427	68185217	A	G	0.51495	0.001057	intronic	MYPN	0.1307	0.04885	0.007518	0.1436	0.0366	8.957e-05	0.1389	0.0295	2.453e-06	++
Hip-BMD	11	rs375524854	35855620	G	C	0.8407	0.002465	intergenic	TRIM44(dist=37613),LDLRAD3(dist=88361)	0.1125	0.02816	6.7e-05	0.05208	0.02383	0.02894	0.0775	0.0183	2.26e-05
Hip-BMD	11	rs1301679406	35880883	A	G	0.84289	0.002377	intergenic	TRIM44(dist=62876),LDLRAD3(dist=63098)	0.1335	0.03189	2.954e-05	0.04671	0.02321	0.04428	0.0771	0.0189	4.472e-05	++
Hip-BMD	11	chr11:96965302:C:T	96965302	T	C	0.71365	0.00317	intergenic	LINC02737(dist=450552),NONE(dist=NONE)	0.09431	0.0226	3.108e-05	0.05215	0.02272	0.02178	0.0735	0.0161	5.004e-06	++
Hip-BMD	11	rs1003442852	96974181	A	C	0.71951	0.003346	intergenic	LINC02737(dist=459431),NONE(dist=NONE)	0.09075	0.02184	3.364e-05	0.04618	0.0222	0.03758	0.069	0.0156	1.033e-05	++
Hip-BMD	11	rs527553179	97021271	T	C	0.75253	0.003522	intergenic	LINC02737(dist=506521),CNTN5(dist=1999678)	0.08947	0.02114	2.396e-05	0.04738	0.02171	0.02918	0.0692	0.0152	5.541e-06	++
Hip-BMD	11	rs546570960	97068676	A	T	0.71606	0.003082	intergenic	LINC02737(dist=553926),CNTN5(dist=1952273)	0.09559	0.02259	2.418e-05	0.06747	0.02454	0.006006	0.0828	0.0167	7.116e-07	++
Hip-BMD	13	rs111967518	30413080	G	C	0.82961	0.008012	intergenic	LINC00426(dist=39166),LINC01058(dist=6359)	0.02977	0.01233	0.01583	0.06953	0.01627	1.977e-05	0.0441	0.0099	7.781e-06
Hip-BMD	15	rs117840268	48103951	A	G	0.78523	0.001409	intergenic	LINC01491(dist=257715),SLC24A5(dist=17039)	0.1508	0.03777	6.733e-05	0.06768	0.0313	0.03071	0.1019	0.0242	2.654e-05	++
Hip-BMD	15	rs542179932	48128164	A	G	0.76689	0.001321	intronic	SLC24A5	0.179	0.04221	2.32e-05	0.06768	0.0313	0.03071	0.1076	0.0253	2.114e-05	++
Hip-BMD	20	chr20:1314488:CAAA:C	1314488	C	CAAA	0.74074	0.002817	ncRNA_intronic	FKBP1A-SDCBP2	0.1353	0.03197	2.396e-05	0.06686	0.02117	0.0016	0.088	0.0178	7.439e-07
Hip-BMD	20	rs1176567347	50070494	A	AC	0.61508	0.005635	intergenic	TRERNA1(dist=28866),UBE2V1(dist=10629)	0.06939	0.01501	4.01e-06	0.03828	0.019	0.044	0.0576	0.0118	1.137e-06	++
FN-BMD	1	rs17020698	207102389	T	C	0.66798	0.003346	intergenic	C4BPB(dist=2397),C4BPA(dist=1844)	0.0954	0.02246	2.241e-05	0.04741	0.02124	0.0257	0.0701	0.0156	6.699e-06	++
FN-BMD	1	rs72742919	207104083	A	G	0.66791	0.003346	upstream	C4BPA(dist=150)	0.0954	0.02246	2.241e-05	0.04741	0.02124	0.0257	0.0701	0.0156	6.699e-06	++
FN-BMD	1	rs149686634	207106587	A	G	0.66691	0.003258	intronic	C4BPA	0.1025	0.02337	1.213e-05	0.04741	0.02124	0.0257	0.0723	0.0159	5.018e-06	++
FN-BMD	1	rs55867570	207113036	A	C	0.63164	0.003258	exonic	C4BPA	0.1025	0.02337	1.213e-05	0.05382	0.02123	0.0113	0.0758	0.0158	1.702e-06	++
FN-BMD	2	rs560808398	60855714	A	G	0.66974	0.001673	ncRNA_intronic	LINC01185	0.05215	0.02569	0.04248	0.1408	0.03505	6.016e-05	0.0831	0.0209	6.962e-05	++
FN-BMD	4	rs147591199	40451477	T	C	0.75759	0.009949	intronic	RBM47	0.02895	0.01263	0.02197	0.05462	0.0136	6.085e-05	0.0408	0.0093	1.215e-05	++
FN-BMD	5	rs191550291	87738415	A	G	0.79749	0.002025	intergenic	LINC02488(dist=59006),TMEM161B(dist=449901)	0.1568	0.03617	1.526e-05	0.05363	0.02488	0.03122	0.0868	0.0207	2.691e-05	++
FN-BMD	5	rs1745508763	88363343	T	A	0.79897	0.002377	ncRNA_intronic	TMEM161B-AS1	0.1322	0.03059	1.607e-05	0.06457	0.02487	0.009465	0.0915	0.0195	2.58e-06
FN-BMD	5	rs1202862424	88394665	A	G	0.79447	0.002377	ncRNA_intronic	TMEM161B-AS1	0.1322	0.03059	1.607e-05	0.06457	0.02487	0.009465	0.0915	0.0195	2.58e-06	++
FN-BMD	5	chr5:88445041:AGGT:A	88445041	A	AGGT	0.78642	0.002377	intergenic	LINC02060(dist=5952),LINC00461(dist=93222)	0.1322	0.03059	1.607e-05	0.06457	0.02487	0.009465	0.0915	0.0195	2.58e-06	++
FN-BMD	5	chr5:88445045:G:GCCATAA	88445045	GCCATAA	G	0.78642	0.002377	intergenic	LINC02060(dist=5955),LINC00461(dist=93221)	0.1322	0.03059	1.607e-05	0.06457	0.02487	0.009465	0.0915	0.0195	2.58e-06
FN-BMD	5	rs557762331	88573589	T	C	0.75416	0.002465	ncRNA_intronic	LINC00461	0.1098	0.027	4.899e-05	0.06638	0.02568	0.009791	0.087	0.0188	3.534e-06	++
FN-BMD	5	rs185331344	88645590	A	G	0.75733	0.002817	ncRNA_intronic	LINC00461	0.1015	0.02562	7.723e-05	0.06403	0.02349	0.006448	0.0812	0.0175	3.356e-06	++
FN-BMD	6	rs148156888	138036312	A	G	0.52195	0.001761	intergenic	LINC02528(dist=90512),PERP(dist=52193)	0.07339	0.03631	0.04339	0.1046	0.02652	8.134e-05	0.0937	0.0216	1.427e-05	++
FN-BMD	7	chr7:78873249:A:G	78873249	G	A	0.68974	0.001585	intronic	MAGI2	0.173	0.04055	2.067e-05	0.06256	0.02759	0.0234	0.0975	0.023	2.239e-05
FN-BMD	7	rs531996164	97642609	G	A	0.59324	0.002377	intergenic	SDHAF3(dist=460846),TAC1(dist=89477)	0.1117	0.02863	9.79e-05	0.04894	0.02286	0.03236	0.0734	0.018	4.628e-05
FN-BMD	8	rs141094956	10237455	G	A	0.63669	0.009773	intronic	MSRA	0.06393	0.01396	4.882e-06	0.02514	0.01244	0.04337	0.0423	0.0094	6.232e-06
FN-BMD	8	chr8:23593889:T:TAA	23593889	TAA	T	0.67046	0.002201	intergenic	SLC25A37(dist=18426),NKX3-1(dist=84804)	0.1674	0.03621	3.992e-06	0.05053	0.02344	0.03119	0.0851	0.0198	1.814e-05
FN-BMD	8	rs188902536	23596682	A	G	0.80226	0.002465	intergenic	SLC25A37(dist=21219),NKX3-1(dist=82011)	0.1292	0.0306	2.534e-05	0.05004	0.02282	0.02841	0.0784	0.0184	2.168e-05	++
FN-BMD	8	chr8:49890083:G:GA	49890083	GA	G	0.92609	0.009157	intergenic	LOC100507464(dist=377903),SNTG1(dist=19713)	-0.02915	0.01115	0.008973	-0.05833	0.01457	6.422e-05	-0.0399	0.0089	7.794e-06
FN-BMD	8	rs73711642	134838557	A	G	0.54817	0.001145	ncRNA_intronic	NCRNA00250	0.1866	0.03629	2.975e-07	0.08876	0.03757	0.01821	0.1394	0.0263	1.183e-07	++
FN-BMD	8	rs73711643	134838674	T	G	0.54817	0.001145	ncRNA_intronic	NCRNA00250	0.1866	0.03629	2.975e-07	0.08876	0.03757	0.01821	0.1394	0.0263	1.183e-07	++
FN-BMD	8	rs73711644	134838717	T	C	0.54907	0.001145	ncRNA_intronic	NCRNA00250	0.1866	0.03629	2.975e-07	0.08876	0.03757	0.01821	0.1394	0.0263	1.183e-07	++
FN-BMD	8	rs73711645	134838751	T	C	0.54907	0.001145	ncRNA_intronic	NCRNA00250	0.1866	0.03629	2.975e-07	0.08876	0.03757	0.01821	0.1394	0.0263	1.183e-07	++
FN-BMD	9	rs534244926	98260475	A	G	0.7206	0.001497	intergenic	TBC1D2(dist=4826),GABBR2(dist=27634)	0.1604	0.04054	7.818e-05	0.06391	0.02997	0.03306	0.098	0.0243	5.496e-05	++
FN-BMD	9	rs1402834117	98308503	C	A	0.67098	0.001585	intronic	GABBR2	0.1604	0.04054	7.818e-05	0.06391	0.02997	0.03306	0.098	0.0243	5.496e-05
FN-BMD	11	chr11:71169754:CAAAAAAAAAA:C	71169754	C	CAAAAAAAAAA	0.54834	0.001497	intronic	SHANK2	0.1153	0.027	2.031e-05	0.08936	0.03759	0.01751	0.1065	0.0221	1.47e-06
FN-BMD	11	rs7935039	125445171	A	G	0.85682	0.001057	UTR3	FEZ1(NM_005103:c.*924C>T)	0.1841	0.04677	8.553e-05	0.07516	0.03752	0.04523	0.1178	0.0295	6.532e-05	++
FN-BMD	11	rs11220077	125447153	A	C	0.85682	0.001057	intronic	FEZ1	0.1841	0.04677	8.553e-05	0.07516	0.03752	0.04523	0.1178	0.0295	6.532e-05	++
FN-BMD	12	rs1302764261	25755549	C	A	0.70289	0.001321	intergenic	LMNTD1(dist=106971),MIR4302(dist=118471)	0.05858	0.02451	0.0169	0.2038	0.04958	4.037e-05	0.0871	0.0222	8.482e-05
FN-BMD	12	rs2116131	41271477	C	T	0.73581	0.002817	intronic	PDZRN4	0.09908	0.02442	5.112e-05	0.04881	0.02032	0.01635	0.0694	0.0158	1.058e-05
FN-BMD	12	chr12:103630624:T:TTATAA	103630624	TTATAA	T	0.72857	0.001937	intronic	STAB2	0.1394	0.03306	2.571e-05	0.05894	0.02567	0.02175	0.0892	0.0204	1.28e-05
FN-BMD	14	rs1218408748	71157946	G	A	0.73485	0.001145	intergenic	PCNX1(dist=42564),SIPA1L1(dist=162530)	0.1873	0.04669	6.232e-05	0.06862	0.03313	0.0384	0.1084	0.0273	6.956e-05
FN-BMD	15	rs556016603	80137894	T	C	0.81502	0.001497	UTR3	ZFAND6(NM_001242912:c.*266C>T,NM_001242918:c.*266C>T,NM_001242917:c.*266C>T,NM_001242911:c.*266C>T,NM_019006:c.*266C>T,NM_001242913:c.*266C>T,NM_001242914:c.*266C>T,NM_001242916:c.*266C>T,NM_001242915:c.*266C>T,NM_001242919:c.*266C>T)	0.1644	0.04049	5.075e-05	0.05657	0.02757	0.04023	0.0908	0.023	7.859e-05	++
FN-BMD	19	rs188683720	48213438	A	G	0.66234	0.001937	intronic	CARD8	0.1136	0.0256	9.597e-06	0.06579	0.02998	0.02827	0.0935	0.0196	1.933e-06	++
# CHR: Chromosome; rsID: SNV rsID annotated by dbSNP v155; A1: Effect alleles; A2: Non-effect alleles; MAF: Minor alleles (A1) frequency; Function / Symbol: Functional annotation by using ANNOVAR; Background color: blank - "Hip-BMD", grey - "FN-BMD"; Highlight SNPs (confidence level): blue - "replicated in individual SNP and sliding window analysis (with the same phenotype)", gold - "replicated in Hip-BMD and FN-BMD phenotypes (with the same method)", red - "replicated in all methods".

### Sheet: Supplementary table 13
Supplymentary table 13. 2kb-slide window of STAAR-O analysis results (suggestive-level).
					Cohort1 (N=2,332)		Cohort2 (N=3,037)		Combined (N=5,369)
Phenotype	CHR	Start	End	Nearest_gene	#SNV	P (STAAR-O)	#SNV	P (STAAR-O)	#SNV	P (STAAR-O)
Hip-BMD	1	207111382	207113381	C4BPA	2	9.03246e-05	2	0.0277243	2	3.93841e-05
Hip-BMD	1	207112382	207114381	C4BPA	2	9.03246e-05	2	0.0277243	2	3.93841e-05
Hip-BMD	5	145207778	145209777	PRELID2	4	0.0186007	4	6.62212e-05	4	1.97077e-06
Hip-BMD	5	145208778	145210777	PRELID2	4	0.0188393	3	7.12612e-05	3	1.68962e-06
Hip-BMD	5	145209778	145211777	PRELID2	5	0.0123058	4	3.77046e-05	4	3.79762e-06
Hip-BMD	5	145210778	145212777	PRELID2	6	0.0245543	6	4.12998e-05	6	4.243e-06
Hip-BMD	5	148948778	148950777	SH3TC2	5	0.0263095	4	5.71103e-06	4	7.14329e-05
Hip-BMD	6	23936944	23938943	SPTLC1P2	6	0.0499994	7	1.04326e-05	6	5.28906e-05
Hip-BMD	8	49755244	49757243	SNTG1	2	0.0133836	2	6.0041e-05	2	5.0563e-06
Hip-BMD	8	49863244	49865243	SNTG1	3	0.0335426	3	7.64874e-05	3	1.77088e-05
Hip-BMD	8	49873244	49875243	SNTG1	3	0.00838205	3	6.0845e-05	3	9.20315e-07
Hip-BMD	8	49876244	49878243	SNTG1	2	0.0432268	6	3.78896e-06	6	7.52411e-08
Hip-BMD	8	49877244	49879243	SNTG1	4	0.00625912	6	3.98369e-06	6	5.21824e-08
Hip-BMD	8	49878244	49880243	SNTG1	6	0.0113138	7	4.81569e-06	7	1.06986e-07
Hip-BMD	8	49879244	49881243	SNTG1	7	0.0332911	9	1.27043e-05	9	3.1363e-07
Hip-BMD	8	49880244	49882243	SNTG1	4	0.0209541	5	1.57625e-05	5	3.57462e-07
Hip-BMD	8	49886244	49888243	SNTG1	6	0.00389869	7	5.45719e-06	7	7.98477e-08
Hip-BMD	8	49887244	49889243	SNTG1	5	0.00414939	6	4.878e-06	6	5.41523e-08
Hip-BMD	8	49891244	49893243	SNTG1	3	0.0260601	6	4.53997e-06	6	6.94716e-08
Hip-BMD	8	49892244	49894243	SNTG1	2	0.00365607	5	2.07611e-06	5	2.5244e-08
Hip-BMD	8	49893244	49895243	SNTG1	2	0.00533724	3	4.10336e-06	3	5.3293e-08
Hip-BMD	8	49895244	49897243	SNTG1	2	0.00433626	3	3.78372e-06	3	4.0575e-08
Hip-BMD	8	49896244	49898243	SNTG1	4	0.00441932	5	3.9049e-06	5	4.41109e-08
Hip-BMD	8	49897244	49899243	SNTG1	3	0.00454963	3	2.36271e-05	3	7.14786e-07
Hip-BMD	8	49898244	49900243	SNTG1	2	0.00319902	5	2.46754e-06	5	2.64828e-08
Hip-BMD	8	49902244	49904243	SNTG1	2	0.00736995	3	3.31594e-06	3	4.56177e-08
Hip-BMD	8	49903244	49905243	SNTG1	2	0.00399855	3	1.44516e-06	3	9.07771e-09
Hip-BMD	8	49911244	49913243	SNTG1	5	0.0367528	7	6.02421e-06	7	1.08645e-07
Hip-BMD	8	49916244	49918243	SNTG1	10	0.0315367	10	6.62671e-05	10	3.44235e-06
Hip-BMD	8	49917244	49919243	SNTG1	4	0.049813	4	1.70012e-05	4	3.02199e-06
Hip-BMD	8	49919244	49921243	SNTG1	3	0.00975125	5	4.10426e-06	5	1.41598e-07
Hip-BMD	8	49920244	49922243	SNTG1	6	0.0022253	7	1.5677e-05	7	8.0447e-07
Hip-BMD	8	49927244	49929243	SNTG1	4	0.0254067	5	9.96965e-06	5	4.75646e-07
Hip-BMD	8	49931244	49933243	SNTG1	3	0.0294182	3	2.1614e-05	3	1.2992e-06
Hip-BMD	8	49937244	49939243	SNTG1	2	0.0230994	2	3.82505e-05	2	3.91308e-06
Hip-BMD	8	49941244	49943243	SNTG1	4	0.0338308	4	6.36948e-05	4	7.23315e-06
Hip-BMD	8	49942244	49944243	SNTG1	3	0.0259897	3	4.35985e-05	3	5.5917e-06
Hip-BMD	8	49956244	49958243	SNTG1	2	0.0291311	2	1.67458e-05	2	2.40636e-06
Hip-BMD	9	37000245	37002244	PAX5	2	0.0392556	2	9.05561e-05	2	1.89433e-05
Hip-BMD	11	96972302	96974301	LINC02737	3	1.0696e-05	3	0.0127577	3	1.84573e-05
FN-BMD	1	207102382	207104381	C4BPA	3	3.45203e-05	3	0.0271861	3	3.81839e-05
FN-BMD	1	207111382	207113381	C4BPA	2	2.80331e-05	2	0.0189109	2	1.23695e-05
FN-BMD	1	207112382	207114381	C4BPA	2	2.80331e-05	2	0.0189109	2	1.23695e-05
FN-BMD	2	53295587	53297586	LOC105369165	2	0.0253264	2	6.45648e-05	2	7.59704e-06
FN-BMD	5	88362778	88364777	TMEM161B	5	8.90282e-05	5	0.00638246	5	7.08289e-06
FN-BMD	5	148948778	148950777	SH3TC2	5	0.00216602	4	8.77785e-07	4	6.05088e-06
FN-BMD	6	7222944	7224943	RREB1	4	8.34963e-05	4	0.00299354	4	3.34549e-06
FN-BMD	6	79286944	79288943	HMGN3	2	9.93693e-05	2	0.00168171	2	4.69191e-05
FN-BMD	8	49892244	49894243	SNTG1	2	0.039834	5	9.18759e-05	5	4.45034e-06
FN-BMD	8	49898244	49900243	SNTG1	2	0.0293431	5	8.64945e-05	5	3.01978e-06
FN-BMD	8	49903244	49905243	SNTG1	2	0.0378105	3	4.00872e-05	3	1.3421e-06
FN-BMD	9	35729245	35731244	TLN1	5	3.15812e-05	5	0.0222259	5	6.04037e-05
FN-BMD	11	59248302	59250301	MPEG1	3	0.0496329	3	4.95202e-05	3	2.33239e-05
FN-BMD	12	21353972	21355971	SLCO1A2	3	4.91159e-05	3	0.0210626	3	2.54397e-05
FN-BMD	15	85910951	85912950	KLHL25	2	3.42644e-05	2	0.00907763	2	3.60519e-05
FN-BMD	21	21244230	21246229	NCAM2	2	0.0486945	3	1.48993e-06	2	1.44732e-07
# Start / End: Start or end position of 2kb slide windows; #SNV: Number of SNV in small windows region; Background color: blank - "Hip-BMD", grey - "FN-BMD"; Highlight genes (confidence level): blue - "replicated in individual SNP and sliding window analysis (with the same phenotype)", gold - "replicated in Hip-BMD and FN-BMD phenotypes (with the same method)", red - "replicated in all methods"

### Sheet: Supplementary table 14
Supplymentary table 14. Gene-centirc noncoding analysis of STAAR-O analysis results (suggestive level).
				Combined (N=5,369)
Phenotype	CHR	Gene	Category	#SNV	P (STAAR-O)
Hip-BMD	8	OXR1	UTR	6	9.44132e-05
Hip-BMD	8	SNTG1	UTR	17	5.27465e-08
Hip-BMD	8	SNTG1	upstream	3	3.02677e-07
Hip-BMD	8	SNTG1	promoter_CAGE	7	6.33047e-08
Hip-BMD	8	SNTG1	promoter_DHS	10	8.65989e-08
Hip-BMD	8	SNTG1	enhancer_DHS	10	4.00664e-07
Hip-BMD	20	ARHGAP40	enhancer_DHS	6	9.58884e-05
FN-BMD	8	DKK4	UTR	2	7.27067e-05
FN-BMD	8	SNTG1	UTR	17	2.06765e-05
FN-BMD	8	SNTG1	upstream	3	2.13019e-05
FN-BMD	8	SNTG1	promoter_CAGE	7	4.06134e-05
FN-BMD	8	SNTG1	promoter_DHS	10	5.70641e-06
FN-BMD	8	SNTG1	enhancer_DHS	10	3.02581e-05
FN-BMD	9	TLN1	promoter_CAGE	3	6.41768e-06
FN-BMD	10	PRXL2A	downstream	4	5.65323e-05
FN-BMD	19	ETFB	enhancer_DHS	7	5.80103e-05

### Sheet: Supplementary table 15
Supplymentary table 15. Candidate genes-related SNV frequency comparison.
Variant	rsID	Chromosome	Position	WBBC_AF	TOPMed Bravo AF	GNOMAD v3 Total AF	AMI GNOMAD AF	OTH GNOMAD AF	AFR GNOMAD AF	SAS GNOMAD AF	RAW GNOMAD AF	ASJ GNOMAD AF	FIN GNOMAD AF	AMR GNOMAD AF	NFE GNOMAD AF	EAS GNOMAD AF
1-207102389-C-T	rs17020698	1	207102389	0.003346	0.0361328	0.0329475	0.00445434	0.0344828	0.00927702	0.0767952	0.0329258	0.0243829	0.0196117	0.0842655	0.0398269	0.00191816
1-207104083-G-A	rs72742919	1	207104083	0.003346	0.0348936	0.0328024	0.00444444	0.0348837	0.00913546	0.0758575	0.0328381	0.0243829	0.0195536	0.0841997	0.0397243	0.00191571
1-207106587-G-A	rs149686634	1	207106587	0.003258	0.034939	0.0333987	0.00446429	0.0356803	0.00953692	0.0784314	0.0331444	0.0247404	0.0199765	0.0852028	0.0399969	0.0019698
1-207113036-C-A	rs55867570	1	207113036	0.003258	0.0348899	0.0327989	0.00444444	0.0348189	0.00921034	0.0756579	0.0328534	0.0250453	0.0192932	0.0842993	0.0396734	0.00191816
5-87738415-G-A	rs191550291	5	87738415	0.002025	0.0003778	0.000293366	NA	0.000465549	0.000404646	0.000657462	0.000292989	0.00541842	NA	7.3497e-05	1.54919e-05	0.000640205
5-88363343-A-T	rs1745508763	5	88363343	0.002377	NA	2.79341e-05	NA	NA	NA	0.00131234	2.78971e-05	NA	NA	NA	NA	NA
5-88394665-G-A	rs1202862424	5	88394665	0.002377	3.778e-06	1.39803e-05	NA	NA	NA	NA	1.39558e-05	NA	NA	7.3443e-05	NA	0.000319489
5-88445041-AGGT-A	5-88445041-AGGT-A	5	88445041	0.002377	NA	NA	NA	NA	NA	NA	NA	NA	NA	NA	NA	NA
5-88445045-G-GCCATAA	5-88445045-G-GCCATAA	5	88445045	0.002377	NA	NA	NA	NA	NA	NA	NA	NA	NA	NA	NA	NA
5-88573589-C-T	rs557762331	5	88573589	0.002465	0.000249348	0.000328134	NA	0.000928505	0.000809216	NA	0.000327851	NA	0.000859435	NA	3.09818e-05	NA
5-88645590-G-A	rs185331344	5	88645590	0.002817	7.93381e-05	2.79412e-05	NA	NA	NA	NA	2.79068e-05	NA	NA	NA	NA	0.00127877
5-145205202-A-G	rs114116409	5	145205202	0.00766	0.0076958	0.00798292	0.00333333	0.00650558	0.00259289	0.00655738	0.00800017	0.000903614	0.0060103	0.00527086	0.0129937	0.0067007
5-145207047-GGA-G	rs371517225	5	145207047	0.00722	0.0077298	0.00800257	0.00333333	0.00650558	0.00261942	0.00625	0.00799386	0.000903614	0.00630493	0.0052755	0.0130433	0.00543478
5-145208929-G-C	rs538480625	5	145208929	0.00722	0.00767313	0.00670525	0.00118203	0.00480256	0.00192308	0.00465116	0.00777517	0.000957243	0.00153588	0.00344538	0.011496	0.00535834
5-145209077-GA-G	5-145209077-GA-G	5	145209077	0.007043	0.00729533	0.00331298	NA	0.00253293	0.000790014	0.00112108	0.00409711	0.000642674	0.00248869	0.00200513	0.00567428	0.00177431
5-145209214-C-A	rs116029443	5	145209214	0.00722	0.00772602	0.00799787	0.00333333	0.00651163	0.0025756	0.00624589	0.00799777	0.000904704	0.00643651	0.00529101	0.0130317	0.00543478
5-145209435-GA-G	rs558055774	5	145209435	0.00722	0.00808871	0.00883891	0.00347222	0.00734574	0.00385289	0.00667604	0.00867508	0.000932256	0.00827032	0.0060241	0.0134974	0.00569324
5-145211248-G-T	rs182893349	5	145211248	0.00722	0.00772602	0.00805144	0.00334821	0.00664767	0.00261617	0.00626236	0.00802206	0.000904704	0.0066119	0.0052993	0.0130601	0.00544174
5-145211357-C-CAA	5-145211357-C-CAA	5	145211357	0.007836	0.0139106	0.0122209	0.00393701	0.00842359	0.00509482	0.01133	0.012515	0.00433213	0.0092874	0.00992063	0.0168306	0.0219092
5-145211713-T-A	rs147318558	5	145211713	0.007396	0.0077298	0.00800011	0.00333333	0.00653595	0.00261743	0.0062336	0.00800792	0.00090307	0.00630252	0.00513196	0.0130719	0.00542784
5-145213735-T-C	rs116298806	5	145213735	0.007396	0.0077298	0.00799721	0.00333333	0.00651163	0.00261656	0.00623769	0.00799983	0.000902527	0.00629891	0.00527241	0.0130393	0.00542784
5-145217762-CAA-C	5-145217762-CAA-C	5	145217762	0.007484	0.00764668	0.0107818	0.00393701	0.0091047	0.00390317	0.00884956	0.00921705	0.00110701	0.00902643	0.00692964	0.015353	0.00863061
8-49874999-T-C	rs113710708	8	49874999	0.004754	0.00362688	0.00327395	0.00111111	0.00372093	0.00644962	0.000656168	0.00327135	0.00451264	9.54745e-05	0.000880153	0.00226097	0.00415335
8-49876358-G-A	rs185528914	8	49876358	0.009245	0.0357248	0.0327817	0.00111111	0.0274164	0.0995524	0.000986842	0.0328678	0.00451535	9.54745e-05	0.0161976	0.00286564	0.00925926
8-49877049-C-T	rs113405654	8	49877049	0.009245	0.0357513	0.0326423	0.00111111	0.0274164	0.0992656	0.000986842	0.0328167	0.00451264	9.56023e-05	0.0161219	0.00281882	0.00925926
8-49877219-GT-G	rs554772392	8	49877219	0.004754	0.00177188	0.00148573	0.00111607	0.00189036	0.00057474	0.000685401	0.0014876	0.00453721	NA	0.000666864	0.00222734	0.00416667
8-49877603-G-T	rs374703333	8	49877603	0.009245	0.0356644	0.0326991	0.00111111	0.0274419	0.0995135	0.000986193	0.0328315	0.00451264	9.55657e-05	0.0159801	0.00281891	0.00925335
8-49878192-A-T	rs149975084	8	49878192	0.009245	0.0357475	0.0327633	0.00111111	0.0275187	0.0996755	0.000990753	0.032877	0.00451807	9.58405e-05	0.0160628	0.00282004	0.00928892
8-49879187-G-C	rs57405249	8	49879187	0.004754	0.00380445	0.00350002	0.00111359	0.00465549	0.00700133	0.000659196	0.00349494	0.00451535	9.56389e-05	0.0010276	0.00233971	0.00415335
8-49879944-T-C	rs77180384	8	49879944	0.009245	0.0357361	0.0327756	0.00111111	0.0274164	0.0996335	0.000986193	0.0328423	0.00451535	9.53471e-05	0.0160983	0.00281821	0.00925335
8-49880246-G-A	rs112039318	8	49880246	0.009245	0.0357399	0.0327568	0.00111111	0.0274674	0.0995949	0.000989446	0.0328454	0.00451264	9.55475e-05	0.0161219	0.00282004	0.00925926
8-49880773-C-T	rs185021562	8	49880773	0.004754	0.00367222	0.00330045	0.00111111	0.00371747	0.00644471	0.00065703	0.00330585	0.00451535	9.54927e-05	0.000878349	0.0023227	0.0041507
8-49882468-T-G	rs73584719	8	49882468	0.009245	0.0357399	0.032734	0.00111111	0.0274419	0.099519	0.000986842	0.0328534	0.00451807	9.55657e-05	0.0160369	0.00279078	0.00925335
8-49882732-A-C	rs111939102	8	49882732	0.009245	0.0357248	0.0444765	0.00170068	0.0369427	0.120186	0.00152439	0.0403547	0.00626043	0.000173913	0.0225611	0.00398006	0.0142576
8-49883179-G-A	rs73584721	8	49883179	0.009245	0.0357928	0.0329131	0.00111111	0.027493	0.100062	0.000984898	0.0329183	0.00451535	9.60061e-05	0.0161646	0.00283871	0.00925926
8-49884471-ATTT-A	8-49884471-ATTT-A	8	49884471	0.009333	0.0605765	0.0345679	0.0011236	0.0305052	0.1058	0.00201072	0.0346704	0.00454545	0.00010502	0.016781	0.00287275	0.00934881
8-49885623-T-C	rs73676063	8	49885623	0.009245	0.0357513	0.0327442	0.00111111	0.0274164	0.0995382	0.000984898	0.0328032	0.00451264	9.54198e-05	0.016051	0.00281856	0.00926518
8-49885624-G-C	rs73676064	8	49885624	0.009245	0.0357475	0.0327785	0.00111111	0.0274419	0.0996854	0.000984252	0.0328142	0.00451264	9.57304e-05	0.0160864	0.00281943	0.00927703
8-49885841-A-G	rs73584722	8	49885841	0.009245	0.0357588	0.0327658	0.00111111	0.0274419	0.0996282	0.000984252	0.0328655	0.0045208	9.59325e-05	0.0160035	0.00282031	0.00927703
8-49885892-C-T	rs73584723	8	49885892	0.009245	0.0353092	0.0324662	0.00111111	0.0269767	0.0988028	0.000986193	0.0324989	0.00451807	9.58038e-05	0.0158497	0.00277373	0.0092711
8-49886287-G-A	rs57382502	8	49886287	0.009245	0.035755	0.0431496	0.00146628	0.0385638	0.107461	0.00167598	0.0336083	0.00610252	0.000175131	0.0251094	0.00392157	0.0124892
8-49887564-CTTTTTT-C	8-49887564-CTTTTTT-C	8	49887564	0.004754	0.0022328	0.0035526	0.00180505	0.00321199	0.0031798	0.00263158	0.00201156	0.00677638	NA	0.00181671	0.00379543	0.00998336
8-49888081-G-C	rs58826965	8	49888081	0.004754	0.00587102	0.00522733	0.00111111	0.00465116	0.0128859	0.000657462	0.00522592	0.00451535	9.57854e-05	0.00139521	0.00226314	0.00415867
8-49888152-T-G	rs428507	8	49888152	0.004754	0.015418	0.00524454	0.00111111	0.00464684	0.0129681	0.000659196	0.00524466	0.00451535	9.5584e-05	0.00139521	0.00226286	0.00415867
8-49888397-G-A	rs60042448	8	49888397	0.009245	0.0357966	0.0327973	0.00111359	0.0274164	0.0997326	0.000986193	0.0329071	0.00451807	9.61169e-05	0.0161243	0.00283721	0.0092711
8-49888787-TA-T	rs1208385137	8	49888787	0.009245	0.0367449	0.0288945	0.00124688	0.0312076	0.0895619	0.00136116	0.0298155	0.00440081	0.000214961	0.0178908	0.00288788	0.00946704
8-49889490-A-T	rs73584728	8	49889490	0.009245	0.0357664	0.0327772	0.00111111	0.0270019	0.0996952	0.000984898	0.0328572	0.00451264	9.54745e-05	0.0161149	0.00280325	0.00926518
8-49890023-A-G	rs73584729	8	49890023	0.009245	0.0357626	0.0316762	0.00111359	0.025725	0.0967649	0.000991408	0.0326999	0.0045208	9.58038e-05	0.0155628	0.00279096	0.00928892
8-49890083-G-GA	8-49890083-G-GA	8	49890083	0.009157	0.0428086	0.0357941	0.00118483	0.0299897	0.118646	0.00259451	0.0377204	0.00376176	0.000135318	0.016791	0.00287271	0.0100277
8-49891087-C-T	rs111982554	8	49891087	0.004754	0.00587102	0.00521932	0.00111111	0.00465549	0.0128682	0.000659196	0.00522512	0.0045208	9.56206e-05	0.00139439	0.00226195	0.00415601
8-49892406-A-G	rs73584734	8	49892406	0.009245	0.0357588	0.0327465	0.00111111	0.0269517	0.0995429	0.000984252	0.0328595	0.00451535	9.57488e-05	0.0159301	0.00282109	0.00927703
8-49892773-G-T	rs73676072	8	49892773	0.009245	0.0357475	0.0328317	0.00111111	0.0274419	0.0997044	0.000986193	0.032884	0.00451535	0.000191644	0.016148	0.00283959	0.0092711
8-49892889-C-T	rs368588177	8	49892889	0.004754	0.00203634	0.00175353	0.00111111	0.00186047	0.00142755	0.000656599	0.00175076	0.00451807	9.55292e-05	0.000734322	0.00224876	0.00415601
8-49893243-G-A	rs73676073	8	49893243	0.009245	0.0357588	0.0327403	0.00111111	0.0269767	0.0995424	0.000986193	0.0328757	0.00451535	9.5584e-05	0.0160817	0.00282144	0.00925335
8-49894015-A-C	rs113353857	8	49894015	0.004754	0.00362311	0.00327295	0.00111359	0.00371402	0.00644594	0.000656168	0.00327098	0.00451807	9.54016e-05	0.000878863	0.00226111	0.00415601
8-49894767-C-T	rs60295865	8	49894767	0.009245	0.0357928	0.0332757	0.0011236	0.0279092	0.100765	0.00104094	0.0329025	0.00453721	9.89707e-05	0.0166338	0.00285884	0.00933076
8-49896402-A-G	rs60356093	8	49896402	0.009245	0.0363255	0.0333845	0.00111111	0.0273909	0.101622	0.000984252	0.0334142	0.00451535	9.54927e-05	0.0161786	0.00281891	0.00925926
8-49896752-G-A	rs59841322	8	49896752	0.004754	0.00214591	0.00185007	0.00111111	0.00185701	0.00176065	0.000656168	0.00184849	0.00451264	9.57488e-05	0.000732815	0.00224604	0.00414805
8-49897753-G-A	rs112543852	8	49897753	0.004754	0.00366844	0.00331843	0.00111111	0.00372787	0.00650341	0.000658328	0.00331385	0.00451535	9.56023e-05	0.000880411	0.00232414	0.00415867
8-49898509-C-T	rs111292084	8	49898509	0.004754	0.00584835	0.00521612	0.00111111	0.00465116	0.0128516	0.00065703	0.00522432	0.00451264	9.57121e-05	0.00139235	0.00226167	0.00415867
8-49899672-G-T	rs60103302	8	49899672	0.009245	0.0365106	0.033304	0.00111111	0.027933	0.101317	0.000988794	0.0333901	0.00451264	9.59325e-05	0.0163802	0.00282206	0.00928892
8-49899678-A-C	rs61260287	8	49899678	0.009245	0.0365069	0.0332468	0.00111111	0.027907	0.101157	0.000983607	0.0333863	0.00451264	9.54381e-05	0.0162661	0.00281952	0.0092711
8-49899701-A-G	rs60600379	8	49899701	0.009245	0.0365106	0.0332467	0.00111111	0.027907	0.101172	0.000984898	0.0333822	0.00451535	9.54381e-05	0.0163418	0.00281943	0.00926518
8-49903401-A-T	rs57319781	8	49903401	0.009245	0.035721	0.0983548	0.0208333	0.084058	0.132075	0.00306748	0.0834959	0.0269784	0.000633714	0.0656382	0.024646	0.0203081
8-49903593-A-G	rs112423400	8	49903593	0.004754	0.00363066	0.00326145	0.00111111	0.00372093	0.00642643	0.000655738	0.00327112	0.00451535	NA	0.000880153	0.00226314	0.00415601
8-49905890-G-A	rs58254228	8	49905890	0.009333	0.0357248	0.0327749	0.00111359	0.0269767	0.0996379	0.000986842	0.0328501	0.00451264	9.5511e-05	0.0161314	0.00282127	0.00927703
8-49906635-C-T	rs73584754	8	49906635	0.009333	0.0509464	0.0464394	0.00111111	0.0395717	0.142428	0.000988794	0.0464798	0.00602047	0.000287797	0.021953	0.00355083	0.00959693
8-49909471-C-T	rs73584759	8	49909471	0.009333	0.0356417	0.0326874	0.00111111	0.0274164	0.0993622	0.000984898	0.0327148	0.00451535	9.55475e-05	0.0160346	0.00280307	0.00925926
8-49910737-G-C	rs2306742	8	49910737	0.009333	0.0365257	0.0332798	0.00111111	0.027907	0.101338	0.000985545	0.033411	0.00451535	9.5584e-05	0.0161786	0.00280299	0.00926518
8-49911117-A-G	rs73584763	8	49911117	0.009333	0.0500737	0.0459487	0.00111111	0.0405028	0.142118	0.00164474	0.0460076	0.00451535	9.57671e-05	0.0211784	0.00286591	0.00990415
8-49911402-C-A	rs73584765	8	49911402	0.009333	0.0500623	0.0458476	0.00111111	0.0397196	0.141956	0.00164799	0.0460058	0.00451807	9.59509e-05	0.0210109	0.00288274	0.00990415
8-49911802-C-G	rs73584771	8	49911802	0.009333	0.0500699	0.0458664	0.00111111	0.0404275	0.141904	0.00164042	0.0460303	0.00451535	9.54016e-05	0.0210896	0.00288024	0.00989783
8-49914816-G-C	rs16913838	8	49914816	0.009333	0.0369678	0.0337761	0.00111111	0.0283457	0.102905	0.000985545	0.0338109	0.00451264	9.5584e-05	0.016361	0.00281987	0.00925335
8-49917080-G-A	rs114269916	8	49917080	0.004666	0.00420114	0.00375419	0.00111359	0.00419776	0.0080061	0.000985545	0.00374691	0.00451807	9.63206e-05	0.000954759	0.0022623	0.0041507
8-49917532-G-A	rs111483692	8	49917532	0.004666	0.0064755	0.00568261	0.00111111	0.00510678	0.0144483	0.000656599	0.0056991	0.00451264	9.5584e-05	0.0014652	0.00223028	0.00415335
8-49919427-A-G	rs16913881	8	49919427	0.009245	0.0370849	0.033863	0.00111111	0.0283457	0.10319	0.000984898	0.0339327	0.0045208	9.54198e-05	0.0164932	0.00280385	0.00925926
8-49921064-A-C	rs61374770	8	49921064	0.009245	0.0370887	0.0338525	0.00111111	0.0283457	0.103144	0.000984898	0.0338862	0.00451264	9.54016e-05	0.0165077	0.00280516	0.00925926
8-49921236-A-G	rs58740018	8	49921236	0.004666	0.00649061	0.00570539	0.00111111	0.00512582	0.0144672	0.000655738	0.00570576	0.00451807	9.54198e-05	0.00146886	0.00226251	0.00415335
8-49927998-G-A	rs188656392	8	49927998	0.004666	0.00636216	0.00654448	0.00111359	0.00749766	0.00124479	0.00366422	0.00654936	0.00784077	0.0057393	0.00774451	0.0100737	0.0044843
8-49929177-T-G	rs73569315	8	49929177	0.009245	0.0370962	0.0338577	0.00111111	0.0283194	0.103166	0.000982962	0.0339229	0.00451264	9.55475e-05	0.0165495	0.00280264	0.00925926
8-49929416-T-C	rs73569317	8	49929416	0.009245	0.0371076	0.0338995	0.00111111	0.0283457	0.103283	0.000984252	0.0339527	0.00451535	9.53652e-05	0.0165495	0.00280281	0.00925335
8-49929643-T-G	rs16913981	8	49929643	0.009245	0.0370849	0.0338828	0.00111111	0.0283457	0.103232	0.000985545	0.0339337	0.00451807	9.54198e-05	0.0165422	0.0028029	0.00925926
8-49929720-A-AT	rs527259628	8	49929720	0.009068	0.0369149	0.033779	0.00111111	0.0285047	0.102656	0.000992063	0.0340742	0.00452352	9.59877e-05	0.0169192	0.00307072	0.0092711
8-49933239-C-T	rs80238025	8	49933239	0.00449	0.00212324	0.00181597	0.00111111	0.0018622	0.00154725	0.000984898	0.00182777	0.0045208	9.56023e-05	0.000733568	0.00229365	0.00414805
8-49935407-T-TC	rs1318388498	8	49935407	0.008364	0.0318486	0.0287903	0.00111607	0.0254808	0.0878385	0.0010142	0.0305654	0.0045427	0.000100624	0.0147346	0.00267196	0.00905563
8-49938358-T-C	rs78859218	8	49938358	0.00449	0.00356266	0.00327327	0.00111111	0.00325279	0.00646818	0.000986193	0.003278	0.00451264	9.55475e-05	0.000806215	0.00226111	0.0041507
8-49942331-T-C	rs112548358	8	49942331	0.00449	0.00355132	0.00326542	0.00111111	0.00325279	0.0064444	0.000985545	0.00327071	0.00451264	9.5511e-05	0.000805035	0.00226076	0.00414805
8-49944791-G-GA	8-49944791-G-GA	8	49944791	0.004754	0.00414825	0.00454508	0.00128205	0.00399088	0.00445488	0.00326531	0.00534084	0.0065024	0.00526016	0.00254222	0.00414355	0.0205128
8-49955987-T-C	rs113843753	8	49955987	0.004402	0.00409536	0.00371218	0.00111111	0.00371402	0.00789499	0.00065703	0.00372411	0.00451264	9.54745e-05	0.000878863	0.00227639	0.00446713
8-49958116-C-T	rs111829635	8	49958116	0.004578	0.00578035	0.00509548	0.00111111	0.00325885	0.0124213	0.00131926	0.00510112	0.00451264	9.60615e-05	0.00124615	0.00230879	0.00446999
8-134838557-G-A	rs73711642	8	134838557	0.001145	0.196755	0.196549	0.0613839	0.186977	0.369425	0.143515	0.196703	0.1	0.111015	0.113753	0.134668	0.00159744
8-134838674-G-T	rs73711643	8	134838674	0.001145	0.196649	0.196295	0.0611111	0.186512	0.36879	0.143186	0.19661	0.100121	0.111079	0.11366	0.134677	0.00159642
8-134838717-C-T	rs73711644	8	134838717	0.001145	0.187151	0.187524	0.0612472	0.177209	0.340072	0.14314	0.187738	0.0999398	0.111303	0.111127	0.134661	0.00191693
8-134838751-C-T	rs73711645	8	134838751	0.001145	0.19295	0.192921	0.0611111	0.184308	0.357163	0.142857	0.193084	0.0998797	0.111494	0.112854	0.134658	0.00543478
9-37000904-C-T	rs28685233	9	37000904	0.003434	0.068975	0.0672916	0.0144444	0.0624418	0.137833	0.103154	0.0673879	0.0632149	0.0203205	0.0415202	0.0369264	0.0051053
11-96965302-C-T	11-96965302-C-T	11	96965302	0.00317	NA	NA	NA	NA	NA	NA	NA	NA	NA	NA	NA	NA
11-96974181-C-A	rs1003442852	11	96974181	0.003346	5.28921e-05	2.09439e-05	NA	NA	7.13776e-05	NA	2.09266e-05	NA	NA	NA	NA	NA
11-97021271-C-T	rs527553179	11	97021271	0.003522	0.000215346	9.78487e-05	NA	NA	NA	NA	9.76726e-05	NA	NA	NA	NA	0.00446999
11-97068676-T-A	rs546570960	11	97068676	0.003082	2.2668e-05	1.39579e-05	NA	NA	NA	NA	1.39489e-05	NA	NA	0.000146456	NA	NA

### Sheet: Supplementary table 16
Supplementary table 16. Comparison of suggestive SNVs (P < 1e-4) imputed quality of different panels in region chr8:49,400,000-50,400,000.
Variants	rsID	SEAD_AF	SEAD_Rsq	ChinaMap_AF	ChinaMap_Rsq	WBBC_AF	WBBC_Rsq	SG10K_AF	SG10K_Rsq	GAsP_AF	GAsP_Rsq	TOPMed_AF	TOPMed_Rsq	1KG_AF	1KG_Rsq
8:49728975:T:A	rs368371567	0.00399	0.80873	0.00359	0.98765	0.00347	0.89871	0.00369	0.88544	NA	NA	0.00218753	0.71106	0.00056	0.51293
8:49742729:G:A	rs143334621	0.00392	0.83699	0.00359	0.98965	0.00356	0.91165	0.00387	0.87755	0.0028	0.66061	0.00220822	0.698583	0.00057	0.50922
8:49756823:C:G	rs189576950	0.00373	0.89351	0.0036	0.99181	0.00363	0.908	0.00352	0.96696	0.00236	0.79044	0.00201065	0.762937	0.00048	0.64032
8:49788422:T:G	rs367593366	0.00359	0.98157	0.00361	0.99573	0.0038	0.94315	0.00357	0.98116	0.00242	0.7618	0.00200995	0.741247	0.00047	0.70131
8:49814552:G:A	rs6982083	0.00348	0.98479	0.00351	0.99244	0.00384	0.94144	0.00347	0.98418	NA	NA	0.00379072	0.383229	0.00082	0.42687
8:49815321:G:A	rs150764718	0.00348	0.98479	0.00352	0.99449	0.00365	0.90089	0.00347	0.98418	NA	NA	0.0022563	0.63439	0.00042	0.62866
8:49815632:G:A	rs143690387	0.00348	0.9847	0.00352	0.99449	0.00384	0.94144	0.00328	0.92891	NA	NA	0.00219863	0.650718	0.00041	0.63789
8:49817550:T:C	rs373090349	0.0035	0.97897	0.00352	0.99449	0.00398	0.90898	0.0035	0.97606	0.00232	0.75401	0.00188105	0.725207	0.00037	0.70297
8:49818522:T:C	rs370023195	0.0035	0.97897	0.00352	0.99449	NA	NA	0.0035	0.97606	0.00232	0.75401	0.00194189	0.732682	0.00037	0.70707
8:49819851:G:A	rs146882449	0.00357	0.95235	0.00352	0.99449	0.00379	0.93296	0.00354	0.97015	0.00232	0.75401	0.00219387	0.649495	0.00041	0.6374
8:49820165:C:T	rs151133128	0.00357	0.95235	0.00352	0.99449	0.00391	0.92473	0.00354	0.97015	0.00232	0.75401	0.00219748	0.648444	0.00041	0.6374
8:49820926:G:T	rs144598438	0.00357	0.95235	0.00352	0.99449	0.00389	0.87905	0.00354	0.97015	0.00232	0.75401	0.00219132	0.650209	0.00041	0.6374
8:49821137:ATAATT:A	rs371129042	0.00357	0.95235	NA	NA	0.00336	0.76785	0.00354	0.97015	NA	NA	0.00219519	0.649118	0.00041	0.6374
8:49821146:T:C	rs569703491	0.00357	0.95311	0.00352	0.99449	0.00351	0.78287	0.00348	0.98384	NA	NA	0.00219555	0.649014	0.00041	0.6374
8:49821399:A:G	rs141827491	0.0036	0.94392	0.00352	0.99449	0.00385	0.9375	0.00348	0.98384	NA	NA	0.00219616	0.648832	0.00041	0.6374
8:49821410:T:TACC	rs568621610	0.0036	0.94392	NA	NA	0.00322	0.81383	0.00351	0.97796	NA	NA	0.00219713	0.648545	0.00041	0.6374
8:49821919:G:GT	rs202046194	0.0037	0.91812	NA	NA	0.00325	0.79023	0.00351	0.97788	0.00208	0.08054	0.00226598	0.629128	0.00087	0.31926
8:49822487:A:AT	rs374646260	0.00355	0.95887	NA	NA	0.00367	0.91083	0.00351	0.97796	0.0015	0.11024	0.00219378	0.649522	0.00041	0.6374
8:49823652:C:G	rs145012827	0.00354	0.96592	0.00352	0.99442	0.00372	0.91749	0.00348	0.98336	NA	NA	0.00219387	0.649493	0.00041	0.63725
8:49824475:T:C	rs140293026	0.00354	0.96578	0.00352	0.99442	0.00391	0.92395	0.00348	0.98336	NA	NA	0.00219387	0.649493	0.00041	0.63725
8:49825293:T:A	rs138077353	0.00349	0.98362	0.00352	0.99442	0.00383	0.94158	0.00348	0.98336	0.00232	0.75401	0.00219836	0.648169	0.00041	0.63725
8:49826518:T:C	rs368447163	0.00349	0.98362	0.00352	0.99442	0.00383	0.94158	0.00348	0.98314	NA	NA	0.00194515	0.731455	0.00037	0.70704
8:49827166:G:A	rs148572858	0.00349	0.98362	0.00352	0.99442	NA	NA	0.00348	0.98314	0.00232	0.75401	0.00219431	0.64937	0.00041	0.63725
8:49827799:G:A	rs145029835	0.00441	0.77732	0.00356	0.98569	0.00381	0.93675	0.00471	0.72564	0.00396	0.44063	0.00220356	0.608623	0.0026	0.10383
8:49827940:T:G	rs190326392	0.00444	0.77183	0.00352	0.99442	NA	NA	0.005	0.71006	0.00842	0.39216	NA	NA	0.00235	0.11442
8:49828805:G:A	rs183858897	0.00349	0.98362	0.00352	0.99442	0.00394	0.91667	0.00348	0.98314	0.00232	0.75401	0.00220021	0.647614	0.00041	0.63725
8:49829299:ATATAGT:A	rs199791107	0.00349	0.98362	NA	NA	0.00375	0.88662	0.00348	0.98314	NA	NA	NA	NA	0.00041	0.63725
8:49829819:G:A	rs141067536	0.00349	0.98362	0.00358	0.98005	0.00392	0.9218	0.00348	0.98314	0.00281	0.62081	0.00221421	0.643531	0.00041	0.63725
8:49830345:A:G	rs138836308	0.00349	0.98362	0.00352	0.99442	0.00369	0.91052	0.00348	0.98314	NA	NA	0.00219651	0.64864	0.00041	0.63725
8:49830561:GT:G	rs372103368	0.00349	0.98362	NA	NA	0.00369	0.91052	0.00348	0.98314	NA	NA	0.00219634	0.648691	0.00041	0.63725
8:49831357:C:G	rs138205638	0.00349	0.98362	0.00352	0.99442	0.00383	0.94158	0.00348	0.98314	0.00232	0.75401	0.00219467	0.649185	0.00041	0.63725
8:49832156:C:A	rs143356138	0.00349	0.98362	0.00352	0.99442	0.0038	0.93449	0.00348	0.98314	0.00232	0.75401	0.00219748	0.648419	0.00041	0.63725
8:49833089:C:T	rs140326158	0.00349	0.98362	0.00352	0.99442	0.0038	0.93341	0.00348	0.98314	0.00232	0.75401	0.00219889	0.648003	0.00041	0.63725
8:49835286:C:G	rs375093726	0.00349	0.98362	0.00352	0.99442	0.00383	0.94158	0.00348	0.98314	0.00232	0.75401	0.00194286	0.732317	0.00037	0.70704
8:49835713:C:A	rs371633116	0.00349	0.98362	0.00352	0.99442	0.00383	0.94158	0.00346	0.98063	0.00232	0.75401	0.0019175	0.741857	0.00037	0.70704
8:49836795:A:C	rs371750642	0.00349	0.98362	0.00352	0.99442	0.00383	0.94158	0.00348	0.98314	0.00232	0.75401	0.00191011	0.720097	0.00037	0.70704
8:49838549:G:T	rs187862189	0.00349	0.98362	0.00352	0.99442	NA	NA	0.00348	0.98314	0.00232	0.75401	0.00217098	0.634906	0.00044	0.6158
8:49838865:T:C	rs1486245	0.01143	0.96112	0.0117	0.97349	0.01125	0.82307	0.01148	0.93662	0.01093	0.74205	NA	NA	0.00818	0.69924
8:49842635:C:A	rs372143364	0.00349	0.9752	0.00354	0.98268	0.00383	0.91665	0.00347	0.97449	0.00223	0.73833	0.00191345	0.718749	0.00038	0.69321
8:49843092:CGTGT:C	chr8:49843092:CGTGT:C	0.00286	0.91824	NA	NA	NA	NA	0.00361	0.89824	NA	NA	NA	NA	NA	NA
8:49843095:G:GTA	chr8:49843095:G:GTA	0.00405	0.83797	NA	NA	NA	NA	NA	NA	0.00441	0.24391	NA	NA	NA	NA
8:49843629:G:A	rs151004176	0.00352	0.96602	0.00354	0.98268	0.00383	0.91665	0.00364	0.93485	0.00223	0.73833	0.00216966	0.635222	0.00053	0.50768
8:49847337:G:A	rs144158598	0.00352	0.96602	0.00361	0.963	0.00383	0.91665	0.00364	0.93485	0.00254	0.64919	0.00218436	0.631476	0.00069	0.38828
8:49853163:G:A	rs369289553	0.00352	0.96602	0.00354	0.98268	0.00383	0.91665	0.00364	0.93485	NA	NA	0.00185138	0.698007	0.00038	0.69865
8:49854477:C:T	rs140241562	0.00352	0.96602	0.00354	0.98268	0.00397	0.88638	0.00364	0.93485	NA	NA	0.00211824	0.611277	0.00042	0.63397
8:49857023:A:T	rs367809788	0.00352	0.96321	0.00355	0.97565	0.00393	0.88968	0.00364	0.93191	0.0024	0.68129	0.0018439	0.694886	0.00039	0.69002
8:49859237:C:CTT	chr8:49859237:C:CTT	0.00334	0.88651	NA	NA	0.01278	0.23149	NA	NA	NA	NA	NA	NA	0.00118	0.24153
8:49861385:CTTTTCTTTTCTT:C	rs1246032824	0.00352	0.96321	NA	NA	NA	NA	0.00364	0.93191	NA	NA	NA	NA	0.00043	0.62267
8:49861552:C:T	rs146986919	0.00352	0.96321	0.00355	0.97565	0.00388	0.90257	0.00364	0.93191	0.0024	0.68129	0.00211085	0.608173	0.00043	0.62267
8:49862517:T:TA	rs761783212	0.00352	0.96321	NA	NA	0.00355	0.85121	0.00362	0.92962	0.00186	0.08647	0.00182083	0.703474	0.00039	0.69002
8:49863035:AAAGT:A	rs371053115	0.00352	0.96321	NA	NA	0.00375	0.88855	0.00364	0.93191	0.00186	0.08647	0.00211525	0.606918	0.00043	0.62267
8:49864821:A:T	rs374944303	0.00352	0.96321	0.00355	0.97565	0.0038	0.90109	0.00364	0.93191	0.0024	0.68129	0.00184187	0.695639	0.00039	0.69002
8:49874999:T:C	rs113710708	0.00473	0.92593	0.00452	0.97694	0.00503	0.86408	0.00479	0.84018	0.00246	0.66741	0.00294216	0.6706	0.00065	0.43428
8:49876358:G:A	rs185528914	0.0092	0.94877	0.00918	0.9724	NA	NA	0.0092	0.89261	NA	NA	0.0106219	0.42152	0.00646	0.66259
8:49877049:C:T	rs113405654	0.0092	0.94877	0.0091	0.9797	NA	NA	0.00913	0.8996	0.00739	0.80127	0.0106039	0.421685	0.00644	0.66413
8:49877219:GT:G	rs554772392	0.00473	0.92593	NA	NA	0.0039	0.7254	0.00475	0.84105	NA	NA	NA	NA	0.00053	0.52094
8:49877603:G:T	rs374703333	0.0092	0.94877	NA	NA	NA	NA	0.00913	0.8996	NA	NA	0.010494	0.417261	0.00632	0.67712
8:49878192:A:T	rs149975084	0.0092	0.94877	0.0091	0.9797	NA	NA	0.00913	0.8996	NA	NA	0.0106049	0.421722	0.00632	0.67712
8:49879187:G:C	rs57405249	0.00474	0.9226	0.00459	0.96468	NA	NA	0.0048	0.8365	NA	NA	0.00301682	0.654131	0.00068	0.4187
8:49879944:T:C	rs77180384	0.00922	0.94609	0.00914	0.97534	0.00981	0.88494	0.00914	0.89736	0.00739	0.80127	0.010619	0.421186	0.00641	0.66787
8:49880246:G:A	rs112039318	0.00922	0.94609	0.00914	0.97534	0.00951	0.91082	0.00914	0.89736	0.00739	0.80127	0.0106196	0.421216	0.00642	0.66698
8:49880773:C:T	rs185021562	0.00474	0.9226	0.00454	0.96788	0.00502	0.86055	0.00506	0.79225	0.00246	0.66741	0.00296355	0.665806	0.00068	0.42143
8:49882468:T:G	rs73584719	0.00922	0.94609	0.00914	0.97534	0.00956	0.88926	0.00914	0.89736	NA	NA	0.0106201	0.421135	0.00654	0.65456
8:49882732:A:C	rs111939102	0.00922	0.94609	NA	NA	0.00827	0.77597	0.00914	0.89736	NA	NA	NA	NA	0.00642	0.66698
8:49883179:G:A	rs73584721	0.00922	0.94609	0.00916	0.97372	0.00962	0.88341	0.00914	0.89736	NA	NA	0.0113639	0.447329	0.00642	0.66698
8:49884471:ATTT:A	chr8:49884471:ATTT:A	0.00998	0.87856	NA	NA	NA	NA	NA	NA	NA	NA	NA	NA	0.00823	0.53595
8:49885623:T:C	rs73676063	0.00922	0.94603	0.00914	0.97528	0.00955	0.90769	0.00914	0.89733	0.00754	0.7749	0.0105778	0.422551	0.00641	0.66781
8:49885624:G:C	rs73676064	0.00922	0.94603	0.00914	0.97528	0.00955	0.90769	0.00914	0.89733	0.00754	0.7749	0.0105764	0.422549	0.00641	0.66781
8:49885841:A:G	rs73584722	0.00922	0.94603	0.00914	0.97528	0.00952	0.90445	0.00914	0.89733	0.00754	0.7749	0.0105799	0.422491	0.00641	0.66745
8:49885892:C:T	rs73584723	0.00922	0.94603	0.00914	0.97528	0.00945	0.89834	0.00914	0.89733	0.00754	0.7749	0.0105228	0.424297	0.00638	0.66559
8:49886287:G:A	rs57382502	0.00922	0.94603	0.00914	0.97528	0.00955	0.90769	0.00914	0.89733	0.00754	0.7749	0.0105799	0.422488	0.00641	0.66745
8:49887564:CTTTTTT:C	chr8:49887564:CTTTTTT:C	0.00473	0.92338	NA	NA	NA	NA	0.00478	0.83862	NA	NA	NA	NA	NA	NA
8:49888081:G:C	rs58826965	0.00473	0.92349	0.00453	0.9697	0.00501	0.86083	0.00478	0.83883	NA	NA	0.00356753	0.554425	0.00071	0.40282
8:49888152:T:G	rs428507	0.00473	0.92349	0.00453	0.9697	0.00474	0.7508	NA	NA	NA	NA	NA	NA	0.00072	0.40103
8:49888397:G:A	rs60042448	0.00922	0.94632	0.00914	0.97495	0.0099	0.87542	0.00899	0.88777	0.00754	0.7749	0.0106174	0.420914	0.00645	0.66318
8:49888787:TA:T	rs1208385137	0.00922	0.94632	NA	NA	NA	NA	0.00913	0.8992	NA	NA	NA	NA	0.00582	0.58321
8:49889490:A:T	rs73584728	0.00922	0.94628	0.00914	0.97495	0.00903	0.86376	0.00913	0.89907	0.00754	0.7749	0.010602	0.419239	0.00645	0.66311
8:49890023:A:G	rs73584729	0.00922	0.94628	0.00914	0.97422	0.00963	0.89801	0.00913	0.89907	0.00754	0.7749	0.0105981	0.419313	0.00657	0.65088
8:49890083:G:GA	chr8:49890083:G:GA	0.00917	0.92609	NA	NA	NA	NA	NA	NA	NA	NA	NA	NA	0.00797	0.54595
8:49891087:C:T	rs111982554	0.00473	0.92341	0.00453	0.9697	0.00509	0.84635	0.00478	0.83883	0.00249	0.62928	0.00355159	0.553081	0.00072	0.40078
8:49892406:A:G	rs73584734	0.00922	0.94602	0.00913	0.97444	0.0096	0.89766	0.00913	0.89917	NA	NA	0.0105969	0.419024	0.0065	0.65952
8:49892773:G:T	rs73676072	0.00922	0.94602	0.00914	0.97517	0.00943	0.91298	0.00913	0.89917	NA	NA	0.0106016	0.419177	0.0065	0.65952
8:49892889:C:T	rs368588177	0.00472	0.92311	0.00451	0.96893	0.00489	0.86933	0.00478	0.83871	NA	NA	NA	NA	0.00059	0.47727
8:49893243:G:A	rs73676073	0.00922	0.94602	0.00914	0.97517	NA	NA	0.00913	0.89917	0.00754	0.7749	0.0106027	0.419209	0.00661	0.64739
8:49894015:A:C	rs113353857	0.00472	0.92311	0.00452	0.97038	NA	NA	0.00478	0.83871	0.00249	0.62928	0.00294154	0.666121	0.00069	0.41426
8:49894767:C:T	rs60295865	0.00921	0.94619	0.00914	0.97536	0.00936	0.91885	0.00913	0.89936	0.00756	0.77275	0.0106266	0.418239	0.00662	0.64706
8:49896402:A:G	rs60356093	0.00921	0.94619	0.00914	0.97536	0.00902	0.89145	0.00913	0.89936	0.00756	0.77275	0.0106511	0.417378	0.00666	0.64532
8:49896752:G:A	rs59841322	0.00472	0.92355	0.00452	0.97079	0.00477	0.88313	0.00478	0.83882	NA	NA	0.00264492	0.740484	0.00059	0.4763
8:49897753:G:A	rs112543852	0.00472	0.92355	0.00452	0.97079	0.00453	0.87311	0.00478	0.83882	0.0025	0.6272	0.00294876	0.66449	0.00069	0.41346
8:49898509:C:T	rs111292084	0.00472	0.92355	0.00452	0.97079	0.00468	0.90307	0.00478	0.83882	NA	NA	0.00355107	0.553148	0.00073	0.39673
8:49899672:G:T	rs60103302	0.00921	0.94619	0.00914	0.97529	0.00921	0.93175	0.00913	0.89932	NA	NA	0.0106576	0.417178	0.00653	0.65717
8:49899678:A:C	rs61260287	0.00921	0.94619	0.00914	0.97529	0.00921	0.93175	0.00913	0.89932	NA	NA	0.0106556	0.417293	0.00653	0.65717
8:49899701:A:G	rs60600379	0.00921	0.94619	0.00914	0.97529	0.00921	0.93175	0.00913	0.89932	NA	NA	0.0106574	0.417231	0.00653	0.65717
8:49903401:A:T	rs57319781	0.00921	0.94619	NA	NA	NA	NA	0.00913	0.89932	NA	NA	0.0106023	0.419045	NA	NA
8:49903593:A:G	rs112423400	0.00472	0.92142	0.0046	0.95739	0.00468	0.90307	0.00484	0.82573	NA	NA	0.00337894	0.650224	0.00089	0.32447
8:49905890:G:A	rs58254228	0.00915	0.94064	0.00914	0.97529	0.00927	0.91202	0.00905	0.89487	0.00756	0.77275	0.0106704	0.411195	0.00693	0.60474
8:49906635:C:T	rs73584754	0.00915	0.94053	0.00917	0.96522	0.00936	0.87606	0.00936	0.86532	0.00763	0.74123	0.0128274	0.353418	0.00795	0.55557
8:49909471:C:T	rs73584759	0.00915	0.94064	0.00911	0.97116	0.0092	0.91955	0.00905	0.89487	0.0076	0.74377	0.0106491	0.411589	0.00693	0.60474
8:49910442:C:T	rs368874009	0.00372	0.91308	0.00351	0.95903	0.00364	0.90413	0.00373	0.88667	0.00246	0.59807	0.00165654	0.729025	0.00043	0.64222
8:49910737:G:C	rs2306742	0.00916	0.93979	0.00913	0.9692	0.00921	0.91778	0.00911	0.88924	0.0076	0.74377	0.010733	0.408626	0.00683	0.6136
8:49911117:A:G	rs73584763	0.00917	0.93886	0.00915	0.96913	0.00923	0.9169	0.00914	0.88752	0.0076	0.74347	0.0126962	0.355736	0.00806	0.53571
8:49911402:C:A	rs73584765	0.00917	0.93886	0.00915	0.96913	0.00907	0.90451	0.00914	0.88752	0.0076	0.74347	0.0126951	0.355744	0.00817	0.52826
8:49911551:C:CA	chr8:49911551:C:CA	0.01546	0.6581	NA	NA	NA	NA	0.0176	0.55241	NA	NA	NA	NA	0.01973	0.3943
8:49911591:G:C	rs554851102	0.00373	0.91232	0.00351	0.95903	0.00364	0.90413	0.00377	0.87135	0.00246	0.59807	0.00165557	0.729452	0.00043	0.64222
8:49911802:C:G	rs73584771	0.00917	0.93886	0.00915	0.96913	0.00941	0.90292	0.00914	0.88752	0.0076	0.74347	0.0126951	0.355716	0.00817	0.52826
8:49914816:G:C	rs16913838	0.00916	0.93978	0.00912	0.97118	0.00916	0.91375	0.00911	0.88924	0.0076	0.74377	0.0108011	0.406158	0.00687	0.61069
8:49917080:G:A	rs114269916	0.00465	0.90873	0.00447	0.9614	0.00491	0.81216	0.00481	0.80613	0.00246	0.59387	0.003014	0.64059	0.00089	0.32709
8:49917532:G:A	rs111483692	0.00465	0.90873	0.00449	0.95791	0.00477	0.85564	0.00481	0.80613	0.00361	0.40934	0.00362265	0.534387	0.00094	0.30991
8:49919427:A:G	rs16913881	0.00915	0.93839	0.00911	0.97018	NA	NA	0.00912	0.88636	0.00763	0.73816	0.0108515	0.404123	0.0072	0.58035
8:49921064:A:C	rs61374770	0.00915	0.93839	0.00911	0.97018	0.00915	0.90668	0.00915	0.88331	0.00763	0.73816	0.010853	0.404077	0.0072	0.58035
8:49921236:A:G	rs58740018	0.00465	0.90867	0.00447	0.9614	0.00473	0.86333	0.00481	0.80613	0.00246	0.59387	0.00361701	0.535193	0.00094	0.30991
8:49922991:G:T	rs223081	0.01073	0.93656	0.01072	0.96672	0.00939	0.89864	0.01081	0.8837	NA	NA	NA	NA	0.01114	0.54201
8:49927998:G:A	rs188656392	0.00481	0.87795	0.00448	0.95913	0.00486	0.80932	0.0051	0.7627	NA	NA	0.0035626	0.560045	0.00216	0.15238
8:49929177:T:G	rs73569315	0.00915	0.93839	0.00909	0.96656	0.00921	0.91338	0.00912	0.88636	NA	NA	0.0110484	0.393311	0.0072	0.58034
8:49929416:T:C	rs73569317	0.00915	0.93839	0.00909	0.96656	0.00936	0.90069	0.00912	0.88636	0.00763	0.73816	0.0109939	0.387203	0.0072	0.58035
8:49929643:T:G	rs16913981	0.00915	0.93839	0.00909	0.96656	0.0093	0.89633	0.00905	0.883	0.00769	0.71084	0.0110495	0.393238	0.00731	0.57162
8:49929720:A:AT	rs527259628	0.00912	0.93133	NA	NA	0.00785	0.77881	0.00905	0.883	NA	NA	NA	NA	0.00801	0.51021
8:49933239:C:T	rs80238025	0.00459	0.89919	0.00444	0.95206	0.00465	0.85709	0.00486	0.77961	0.00242	0.56683	0.0026775	0.713659	0.00065	0.44717
8:49935407:T:TC	rs1318388498	0.00806	0.87588	NA	NA	NA	NA	0.00838	0.82916	NA	NA	NA	NA	0.00785	0.46323
8:49938358:T:C	rs78859218	0.00464	0.89031	0.00443	0.95459	0.00464	0.85904	0.00476	0.79548	0.00242	0.56683	0.00300431	0.636465	0.0009	0.32372
8:49942331:T:C	rs112548358	0.00462	0.89309	0.00443	0.95459	NA	NA	0.0048	0.79006	0.00242	0.56683	0.00297834	0.642069	0.0009	0.32372
8:49944791:G:GA	chr8:49944791:G:GA	0.00626	0.6997	NA	NA	0	0	NA	NA	NA	NA	NA	NA	0.00329	0.12608
8:49955987:T:C	rs113843753	0.00461	0.88707	0.00441	0.95124	0.00488	0.81354	0.00476	0.79098	0.00242	0.55888	0.00303319	0.625889	0.00109	0.26932
8:49958116:C:T	rs111829635	0.00468	0.89369	0.00444	0.94352	0.00519	0.80029	0.00487	0.76554	0.00285	0.47237	0.00429697	0.553019	0.00218	0.14919
8:50004889:G:A	rs138369578	0.00329	0.92827	0.00316	0.96283	0.00366	0.84655	0.00366	0.83373	0.00263	0.49311	NA	NA	0.00198	0.24059
8:50023066:C:T	rs146864193	0.00329	0.91706	0.00314	0.95764	0.0038	0.78085	0.00371	0.81215	0.0027	0.42048	NA	NA	0.00242	0.19693
8:50035414:C:A	rs536366760	0.00339	0.84331	0.00312	0.95059	0.00364	0.75406	0.00364	0.80478	0.00241	0.40148	0.000293185	0.445895	0.00052	0.56572
8:50071730:G:A	rs565929961	0.0034	0.84141	0.00308	0.93005	0.00369	0.65743	0.00368	0.75887	0.00247	0.31037	0.000310882	0.471285	0.00053	0.56125
8:50089278:C:T	rs992599441	0.00873	0.79812	0.00863	0.94258	NA	NA	0.00892	0.70418	NA	NA	0.00664624	0.505023	0.00613	0.1537
8:50093106:A:C	rs77359886	0.00872	0.79895	0.0086	0.94701	0.00895	0.73627	0.00887	0.70821	0.00906	0.0898	0.00663629	0.505905	0.0062	0.15143
8:50101772:T:C	rs569855355	0.00876	0.78646	0.00857	0.94392	NA	NA	0.00891	0.69719	NA	NA	0.00569528	0.592613	0.00376	0.23167
